# Sensitivity of Rapid Antigen Tests Against SARS-CoV-2 Omicron and Delta Variants

**DOI:** 10.1101/2023.02.09.23285583

**Authors:** Anuradha Rao, Adrianna Westbrook, Leda Bassit, Richard Parsons, Eric Fitts, Morgan Greenleaf, Kaleb McLendon, Julie A. Sullivan, William O’Sick, Tyler Baugh, Heather B. Bowers, Filipp Frank, Ethan Wang, Mimi Le, Jennifer Frediani, Pavitra Roychoudhury, Alexander L. Greninger, Robert Jerris, Nira R. Pollock, Eric A. Ortlund, John D. Roback, Wilbur A. Lam, Anne Piantadosi

**Author notes:** Co-corresponding authors **Co-Corresponding authors:** Wilbur A. Lam, 2015, Uppergate Drive, Atlanta, GA 30322, Anne Piantadosi, 101 Woodruff Circle 7207A Atlanta, GA 30322. Contributed equally to this manuscript (Anuradha Rao, Adrianna Westbrook).

## Abstract

Rapid Antigen Tests (RAT) have become an invaluable tool for combating the COVID-19 pandemic. However, concerns have been raised regarding the ability of existing RATs to effectively detect emerging SARS-CoV-2 variants. We compared the performance of eight commercially available, emergency use authorized RATs against the Delta and Omicron SARS-CoV-2 variants using individual patient and serially diluted pooled clinical samples. The RATs exhibited lower sensitivity for Omicron samples when using PCR Cycle threshold (C_T_) value (a proxy for RNA concentration) as the comparator. Interestingly, however, they exhibited similar sensitivity for Omicron and Delta samples when using quantitative antigen concentration as the comparator. We further found that the Omicron samples had lower ratios of antigen to RNA, which offers a potential explanation for the apparent lower sensitivity of RATs for that variant when using C_T_ value as a reference. Our findings underscore the complexity in assessing RAT performance against emerging variants and highlight the need for ongoing evaluation in the face of changing population immunity and virus evolution.

## Supplementary data file for "Sensitivity of Rapid Antigen Tests Against SARS-CoV-2 Omicron and Delta Variants"

### Sheet: Supplementary Data File 01.12.2
Supplementary Data File: Remnant clinical sample information. For the 334 remnant clinical samples used in this study, this data file reports: demographic and clinical information including vaccine status and symptoms; results from antigen and PCR testing; results from rapid antigen testing; sequencing results; and results from infectivity assays.
ID	Sex	Race	Ethnicity	Vaccine status	Days since last vaccine	Days since last vaccine category	Symptom duration (days)	Symptom status	Antigen concentration (pg/ml)	Ct	Variant	Sequenced lineage:	Binax result	QuickVue Result	Infectivity assay (Pos/Neg)	Positive (# of experiments)	TMPRSS-2	Calu-3_rep1	Calu-3_rep2	Calu-3	Vero	Study ID	GISAID #	BioProject #	GenBank #	Assay
1	Female	Black/African-American	Non-Hispanic	At least fully vaccinated	44	Within The Last 90 Days	7	Symptoms for between 4 and 7 days	0	50	Delta	NA	NA	NA	NA	NA	NA	NA	NA	NA	NA	NA	NA	NA	NA	Xpert Xpress CoV-2/Flu/RSV plus
2	Female	Black/African-American	Non-Hispanic	At least fully vaccinated	53	Within The Last 90 Days	3	Symptoms for at most 3 days	0	50	Delta	NA	NA	NA	NA	NA	NA	NA	NA	NA	NA	NA	NA	NA	NA	Xpert Xpress CoV-2/Flu/RSV plus
3	Female	Black/African-American	Non-Hispanic	At least fully vaccinated	231	Between 181 and 270 Days	9	Symptoms for more than 7 days	0	50	Delta	NA	NA	NA	NA	NA	NA	NA	NA	NA	NA	NA	NA	NA	NA	Xpert Xpress CoV-2/Flu/RSV plus
4	Female	Black/African-American	Non-Hispanic	Not fully vaccinated	NA	No Vaccine Taken	NA	Asymptomatic	0	50	Delta	NA	NA	NA	NA	NA	NA	NA	NA	NA	NA	NA	NA	NA	NA	Xpert Xpress CoV-2/Flu/RSV plus
5	Male	Black/African-American	Non-Hispanic	Not fully vaccinated	NA	No Vaccine Taken	NA	Asymptomatic	0	50	Delta	NA	NA	NA	NA	NA	NA	NA	NA	NA	NA	NA	NA	NA	NA	Xpert Xpress CoV-2/Flu/RSV plus
6	Female	Black/African-American	Non-Hispanic	Not fully vaccinated	NA	No Vaccine Taken	1	Symptoms for at most 3 days	0	50	Delta	NA	NA	NA	NA	NA	NA	NA	NA	NA	NA	NA	NA	NA	NA	Xpert Xpress CoV-2/Flu/RSV plus
7	Female	Black/African-American	Non-Hispanic	At least fully vaccinated	136	Between 91 and 180 Days	4	Symptoms for between 4 and 7 days	9698.9	20.6	Delta	AY.3	Positive	Positive	Positive	3	Positive	Positive	Positive	Both Positive	Negative	GA-EHC-4405K	EPI_ISL_12710906	PRJNA634356	OP453828	Xpert Xpress CoV-2/Flu/RSV plus
8	Male	Black/African-American	Non-Hispanic	At least fully vaccinated	185	Between 181 and 270 Days	2	Symptoms for at most 3 days	0.059	50	Delta	NA	NA	NA	NA	NA	NA	NA	NA	NA	NA	NA	NA	NA	NA	Xpert Xpress CoV-2/Flu/RSV plus
9	Female	Black/African-American	Non-Hispanic	Not fully vaccinated	NA	No Vaccine Taken	6	Symptoms for between 4 and 7 days	25.649	35.3	Delta	NA	NA	NA	NA	NA	NA	NA	NA	NA	NA	NA	NA	NA	NA	Xpert Xpress CoV-2/Flu/RSV plus
10	Female	Black/African-American	Non-Hispanic	Not fully vaccinated	NA	No Vaccine Taken	7	Symptoms for between 4 and 7 days	0	50	Delta	NA	NA	NA	NA	NA	NA	NA	NA	NA	NA	NA	NA	NA	NA	Xpert Xpress CoV-2/Flu/RSV plus
11	Male	White	Non-Hispanic	At least fully vaccinated	254	Between 181 and 270 Days	1	Symptoms for at most 3 days	32.965	26	Omicron	BA.1	Negative	Negative	Positive	2	Positive	Positive	Negative	One Positive	Negative	GA-EHC-3056N	EPI_ISL_8693841	PRJNA634356	OP453957	Xpert Xpress SARS-CoV-2
12	Female	Black/African-American	Non-Hispanic	At least fully vaccinated	75	Within The Last 90 Days	2	Symptoms for at most 3 days	38.268	23	Omicron	BA.1.1	Negative	Positive	Positive	2	Positive	Positive	Negative	One Positive	Negative	GA-EHC-3842T	EPI_ISL_9772349	PRJNA634356	OP453876	Xpert Xpress SARS-CoV-2
13	Female	White	Non-Hispanic	At least fully vaccinated	120	Between 91 and 180 Days	2	Symptoms for at most 3 days	127.221	22.6	Omicron	BA.1.1	Negative	Positive	Positive	1	Positive	Negative	Negative	Both Negative	Negative	GA-EHC-3843U	EPI_ISL_9772350	PRJNA634356	OP453877	Xpert Xpress SARS-CoV-2
14	Female	Black/African-American	Non-Hispanic	Not fully vaccinated	NA	No Vaccine Taken	5	Symptoms for between 4 and 7 days	26.087	25.8	Omicron	BA.1.1	Negative	Negative	Negative	0	Negative	Negative	Negative	Both Negative	Negative	GA-EHC-3845W	EPI_ISL_9772352	PRJNA634356	OP453879	Xpert Xpress SARS-CoV-2
15	Male	Other	Non-Hispanic	At least fully vaccinated	201	Between 181 and 270 Days	3	Symptoms for at most 3 days	755.572	19.4	Omicron	NA	NA	NA	NA	NA	NA	NA	NA	NA	NA	GA-EHC-3844V	EPI_ISL_9772351	PRJNA634356	OP453878	Xpert Xpress SARS-CoV-2
16	Female	Black/African-American	Non-Hispanic	At least fully vaccinated	257	Between 181 and 270 Days	1	Symptoms for at most 3 days	0	28.6	Omicron	NA	NA	NA	NA	NA	NA	NA	NA	NA	NA	GA-EHC-3841S	EPI_ISL_9772348	PRJNA634356	OP453875	Xpert Xpress SARS-CoV-2
17	Male	White	Hispanic	At least fully vaccinated	344	More than 270 Days	1	Symptoms for at most 3 days	77381.1	16.5	Omicron	BA.1.1	Positive	Positive	Negative	0	Negative	Negative	Negative	Both Negative	Negative	GA-EHC-3709Q	EPI_ISL_9571976	PRJNA634356	OP453924	Xpert Xpress CoV-2/Flu/RSV plus
18	Male	Black/African-American	Non-Hispanic	At least fully vaccinated	162	Between 91 and 180 Days	NA	Asymptomatic	0.137	50	Delta	NA	NA	NA	NA	NA	NA	NA	NA	NA	NA	NA	NA	NA	NA	Xpert Xpress CoV-2/Flu/RSV plus
19	Male	White	Non-Hispanic	At least fully vaccinated	155	Between 91 and 180 Days	4	Symptoms for between 4 and 7 days	3.29	50	Delta	NA	NA	NA	NA	NA	NA	NA	NA	NA	NA	NA	NA	NA	NA	Xpert Xpress CoV-2/Flu/RSV plus
20	Female	White	Non-Hispanic	At least fully vaccinated	0	Within The Last 90 Days	NA	Asymptomatic	0.595	50	Delta	NA	NA	NA	NA	NA	NA	NA	NA	NA	NA	NA	NA	NA	NA	Xpert Xpress CoV-2/Flu/RSV plus
21	Female	Black/African-American	Non-Hispanic	Not fully vaccinated	14	Within The Last 90 Days	2	Symptoms for at most 3 days	0.114	50	Delta	NA	NA	NA	NA	NA	NA	NA	NA	NA	NA	NA	NA	NA	NA	Xpert Xpress CoV-2/Flu/RSV plus
22	Male	Black/African-American	Non-Hispanic	At least fully vaccinated	172	Between 91 and 180 Days	1	Symptoms for at most 3 days	59140.1	18	Delta	AY.118	Positive	Positive	Positive	4	Positive	Positive	Positive	Both Positive	Positive	GA-EHC-4398D	EPI_ISL_12710904	PRJNA634356	OP453826	Xpert Xpress CoV-2/Flu/RSV plus
23	Female	White	Non-Hispanic	At least fully vaccinated	208	Between 181 and 270 Days	0	Symptoms for at most 3 days	0	50	Delta	NA	NA	NA	NA	NA	NA	NA	NA	NA	NA	NA	NA	NA	NA	Xpert Xpress CoV-2/Flu/RSV plus
24	Female	White	Non-Hispanic	At least fully vaccinated	239	Between 181 and 270 Days	NA	Symptoms for more than 7 days	0	50	Delta	NA	NA	NA	NA	NA	NA	NA	NA	NA	NA	NA	NA	NA	NA	Xpert Xpress CoV-2/Flu/RSV plus
25	Female	Other	Hispanic	At least fully vaccinated	165	Between 91 and 180 Days	1	Symptoms for at most 3 days	0	50	Delta	NA	NA	NA	NA	NA	NA	NA	NA	NA	NA	NA	NA	NA	NA	Xpert Xpress CoV-2/Flu/RSV plus
26	Male	White	Non-Hispanic	At least fully vaccinated	201	Between 181 and 270 Days	NA	Symptoms for more than 7 days	0	50	Delta	NA	NA	NA	NA	NA	NA	NA	NA	NA	NA	NA	NA	NA	NA	Xpert Xpress CoV-2/Flu/RSV plus
27	Female	White	Non-Hispanic	At least fully vaccinated	3	Within The Last 90 Days	NA	Symptoms for more than 7 days	0	50	Delta	NA	NA	NA	NA	NA	NA	NA	NA	NA	NA	NA	NA	NA	NA	Xpert Xpress CoV-2/Flu/RSV plus
28	Female	White	Non-Hispanic	At least fully vaccinated	144	Between 91 and 180 Days	1	Symptoms for at most 3 days	0	50	Delta	NA	NA	NA	NA	NA	NA	NA	NA	NA	NA	NA	NA	NA	NA	Xpert Xpress CoV-2/Flu/RSV plus
29	Male	White	Non-Hispanic	At least fully vaccinated	252	Between 181 and 270 Days	3	Symptoms for at most 3 days	0.737	50	Delta	NA	NA	NA	NA	NA	NA	NA	NA	NA	NA	NA	NA	NA	NA	Xpert Xpress CoV-2/Flu/RSV plus
30	Male	White	Non-Hispanic	At least fully vaccinated	191	Between 181 and 270 Days	2	Symptoms for at most 3 days	1014.9	22.7	Omicron	BA.1	Positive	Positive	Positive	4	Positive	Positive	Positive	Both Positive	Positive	GA-EHC-3057O	EPI_ISL_8693842	PRJNA634356	OP453958	Xpert Xpress SARS-CoV-2
31	Male	White	Hispanic	At least fully vaccinated	221	Between 181 and 270 Days	2	Symptoms for at most 3 days	665.256	20.7	Omicron	BA.1	Positive	Positive	Negative	0	Negative	Negative	Negative	Both Negative	Negative	GA-EHC-3049G	EPI_ISL_8693834	PRJNA634356	OP453953	Xpert Xpress SARS-CoV-2
32	Female	White	Non-Hispanic	At least fully vaccinated	51	Within The Last 90 Days	2	Symptoms for at most 3 days	8224.09	21.1	Omicron	BA.1	Positive	Positive	NA	NA	NA	NA	NA	NA	NA	GA-EHC-3050H	EPI_ISL_8693835	PRJNA634356	OP453954	Xpert Xpress SARS-CoV-2
33	Female	White	Non-Hispanic	At least fully vaccinated	84	Within The Last 90 Days	1	Symptoms for at most 3 days	286.524	24.7	Omicron	BA.1	Positive	Negative	Negative	0	Negative	Negative	Negative	Both Negative	Negative	GA-EHC-3051I	EPI_ISL_8693836	PRJNA634356	OP453955	Xpert Xpress SARS-CoV-2
34	Male	White	Non-Hispanic	At least fully vaccinated	323	More than 270 Days	4	Symptoms for between 4 and 7 days	68605.4	19.8	Omicron	BA.1	Positive	Positive	Positive	2	Negative	Positive	Positive	Both Positive	Negative	GA-EHC-3053K	EPI_ISL_8693838	PRJNA634356	OP453956	Xpert Xpress SARS-CoV-2
35	Female	White	Non-Hispanic	At least fully vaccinated	32	Within The Last 90 Days	6	Symptoms for between 4 and 7 days	176155	19.6	Omicron	BA.1	Positive	Positive	NA	NA	NA	NA	NA	NA	NA	GA-EHC-3044B	EPI_ISL_8693831	PRJNA634356	OP453950	Xpert Xpress SARS-CoV-2
36	Female	White	Hispanic	At least fully vaccinated	320	More than 270 Days	1	Symptoms for at most 3 days	35.728	25.1	Omicron	BA.1	Negative	Negative	Positive	2	Positive	Positive	Negative	One Positive	Negative	GA-EHC-3045C	EPI_ISL_8693832	PRJNA634356	OP453951	Xpert Xpress SARS-CoV-2
37	Female	Black/African-American	Hispanic	At least fully vaccinated	137	Between 91 and 180 Days	1	Symptoms for at most 3 days	449.332	23.4	Omicron	BA.1	Negative	Positive	Negative	0	Negative	Negative	Negative	Both Negative	Negative	GA-EHC-3047E	EPI_ISL_8693833	PRJNA634356	OP453952	Xpert Xpress SARS-CoV-2
38	Male	White	Non-Hispanic	At least fully vaccinated	22	Within The Last 90 Days	1	Symptoms for at most 3 days	604.215	23.1	Omicron	BA.1	Positive	Negative	Negative	0	Negative	Negative	Negative	Both Negative	Negative	GA-EHC-3038V	EPI_ISL_8693826	PRJNA634356	OP453945	Xpert Xpress SARS-CoV-2
39	Female	Black/African-American	Non-Hispanic	At least fully vaccinated	96	Between 91 and 180 Days	-359	Symptoms for between 4 and 7 days	5720.26	20.8	Omicron	BA.1.1	Positive	Positive	Negative	0	Negative	Negative	Negative	Both Negative	Negative	GA-EHC-3727I	EPI_ISL_9637544	PRJNA634356	OP453932	Xpert Xpress SARS-CoV-2
40	Male	White	Non-Hispanic	At least fully vaccinated	252	Between 181 and 270 Days	3	Symptoms for at most 3 days	49.449	31.3	Omicron	NA	NA	NA	NA	NA	NA	NA	NA	NA	NA	GA-EHC-3729K	EPI_ISL_9935326	PRJNA634356	OP453845	Xpert Xpress SARS-CoV-2
41	Female	White	Non-Hispanic	At least fully vaccinated	95	Between 91 and 180 Days	2	Symptoms for at most 3 days	546.894	24.6	Omicron	BA.1.1	Positive	Positive	Negative	0	Negative	Negative	Negative	Both Negative	Negative	GA-EHC-3728J	EPI_ISL_9637545	PRJNA634356	OP453933	Xpert Xpress SARS-CoV-2
42	Male	Asian	Non-Hispanic	At least fully vaccinated	125	Between 91 and 180 Days	3	Symptoms for at most 3 days	0	34	Omicron	NA	NA	NA	NA	NA	NA	NA	NA	NA	NA	GA-EHC-3739U	EPI_ISL_10783473	PRJNA634356	OP654749	Xpert Xpress SARS-CoV-2
43	Female	Black/African-American	Non-Hispanic	Not fully vaccinated	NA	No Vaccine Taken	3	Symptoms for at most 3 days	0	32.2	Omicron	NA	NA	NA	NA	NA	NA	NA	NA	NA	NA	GA-EHC-3856H	EPI_ISL_9772361	PRJNA634356	OP453888	Xpert Xpress SARS-CoV-2
44	Female	White	Non-Hispanic	At least fully vaccinated	335	More than 270 Days	4	Symptoms for between 4 and 7 days	17240.9	20.1	Omicron	BA.1.1	Positive	Positive	Negative	0	Negative	Negative	Negative	Both Negative	Negative	GA-EHC-3949W	EPI_ISL_10296121	PRJNA634356	OP453773	Xpert Xpress SARS-CoV-2
45	Male	White	Hispanic	At least fully vaccinated	74	Within The Last 90 Days	0	Symptoms for at most 3 days	232.365	20.2	Omicron	NA	NA	NA	NA	NA	NA	NA	NA	NA	NA	GA-EHC-3953A	EPI_ISL_10296124	PRJNA634356	OP453776	Xpert Xpress CoV-2/Flu/RSV plus
46	Male	Black/African-American	Non-Hispanic	Not fully vaccinated	NA	No Vaccine Taken	2	Symptoms for at most 3 days	0	40.8	Omicron	NA	NA	NA	NA	NA	NA	NA	NA	NA	NA	NA	NA	NA	NA	Xpert Xpress CoV-2/Flu/RSV plus
47	Female	Black/African-American	Non-Hispanic	Not fully vaccinated	NA	No Vaccine Taken	2	Symptoms for at most 3 days	0	33.8	Omicron	NA	NA	NA	NA	NA	NA	NA	NA	NA	NA	GA-EHC-3741W	EPI_ISL_9637553	PRJNA634356	OP453937	Xpert Xpress CoV-2/Flu/RSV plus
48	Male	White	Non-Hispanic	At least fully vaccinated	125	Between 91 and 180 Days	2	Symptoms for at most 3 days	241.059	22.6	Omicron	BA.1.1	Negative	Negative	Positive	3	Positive	Positive	Positive	Both Positive	Negative	GA-EHC-3951Y	EPI_ISL_10296123	PRJNA634356	OP453775	Xpert Xpress CoV-2/Flu/RSV plus
49	Male	Black/African-American	Non-Hispanic	Not fully vaccinated	NA	No Vaccine Taken	3	Symptoms for at most 3 days	0	41.5	Omicron	NA	NA	NA	NA	NA	NA	NA	NA	NA	NA	NA	NA	NA	NA	Xpert Xpress CoV-2/Flu/RSV plus
50	Male	White	Non-Hispanic	At least fully vaccinated	46	Within The Last 90 Days	1	Symptoms for at most 3 days	5.29	29	Omicron	BA.1.1	Negative	Negative	Positive	2	Positive	Positive	Negative	One Positive	Negative	GA-EHC-3952Z	EPI_ISL_10296146	PRJNA634356	OP453793	Xpert Xpress CoV-2/Flu/RSV plus
51	Male	Black/African-American	Non-Hispanic	Not fully vaccinated	NA	No Vaccine Taken	4	Symptoms for between 4 and 7 days	41.241	29.3	Omicron	BA.1.1	Negative	Negative	Positive	3	Positive	Positive	Negative	One Positive	Positive	GA-EHC-3693A	EPI_ISL_9571961	PRJNA634356	OP453910	Xpert Xpress CoV-2/Flu/RSV plus
52	Male	Black/African-American	Non-Hispanic	At least fully vaccinated	194	Between 181 and 270 Days	1	Symptoms for at most 3 days	9.302	26	Omicron	NA	NA	NA	NA	NA	NA	NA	NA	NA	NA	GA-EHC-3694B	EPI_ISL_9571962	PRJNA634356	OP453911	Xpert Xpress CoV-2/Flu/RSV plus
53	Male	White	Non-Hispanic	At least fully vaccinated	71	Within The Last 90 Days	3	Symptoms for at most 3 days	5305.71	21.5	Omicron	NA	NA	NA	NA	NA	NA	NA	NA	NA	NA	GA-EHC-3695C	EPI_ISL_9571963	PRJNA634356	OP453912	Xpert Xpress CoV-2/Flu/RSV plus
54	Male	White	Non-Hispanic	At least fully vaccinated	51	Within The Last 90 Days	1	Symptoms for at most 3 days	53.914	23.7	Omicron	BA.1	Negative	Negative	Positive	1	Positive	Negative	Negative	Both Negative	Negative	GA-EHC-3698F	EPI_ISL_9571965	PRJNA634356	OP453914	Xpert Xpress CoV-2/Flu/RSV plus
55	Male	Black/African-American	Non-Hispanic	Not fully vaccinated	139	Between 91 and 180 Days	1	Symptoms for at most 3 days	35.23	27	Omicron	BA.1.1	Negative	Negative	Positive	1	Positive	Negative	Negative	Both Negative	Negative	GA-EHC-3699G	EPI_ISL_9571966	PRJNA634356	OP453915	Xpert Xpress CoV-2/Flu/RSV plus
56	Male	White, Black/African-American	Non-Hispanic	At least fully vaccinated	251	Between 181 and 270 Days	1	Symptoms for at most 3 days	0	34	Omicron	NA	NA	NA	NA	NA	NA	NA	NA	NA	NA	GA-EHC-3742X	EPI_ISL_9637554	PRJNA634356	OP453938	Xpert Xpress CoV-2/Flu/RSV plus
57	Male	Black/African-American	Non-Hispanic	At least fully vaccinated	274	More than 270 Days	1	Symptoms for at most 3 days	5.571	25.8	Omicron	NA	NA	NA	NA	NA	NA	NA	NA	NA	NA	GA-EHC-3702J	EPI_ISL_9571969	PRJNA634356	OP453917	Xpert Xpress CoV-2/Flu/RSV plus
58	Female	White	Non-Hispanic	At least fully vaccinated	244	Between 181 and 270 Days	3	Symptoms for at most 3 days	29435.4	16.9	Omicron	NA	NA	NA	NA	NA	NA	NA	NA	NA	NA	GA-EHC-3831I	EPI_ISL_9772338	PRJNA634356	OP453865	Xpert Xpress CoV-2/Flu/RSV plus
59	Female	White	Non-Hispanic	At least fully vaccinated	63	Within The Last 90 Days	3	Symptoms for at most 3 days	2.174	29.3	Omicron	BA.1	Negative	Negative	Positive	1	Positive	Negative	Negative	Both Negative	Negative	GA-EHC-3704L	EPI_ISL_9571971	PRJNA634356	OP453919	Xpert Xpress CoV-2/Flu/RSV plus
60	Female	White	Hispanic	At least fully vaccinated	81	Within The Last 90 Days	4	Symptoms for between 4 and 7 days	116.444	29.1	Omicron	BA.1.1	Negative	Negative	Negative	0	Negative	Negative	Negative	Both Negative	Negative	GA-EHC-3705M	EPI_ISL_9571972	PRJNA634356	OP453920	Xpert Xpress CoV-2/Flu/RSV plus
61	Male	Asian	Non-Hispanic	At least fully vaccinated	40	Within The Last 90 Days	4	Symptoms for between 4 and 7 days	0	32.4	Omicron	NA	NA	NA	NA	NA	NA	NA	NA	NA	NA	GA-EHC-3857I	EPI_ISL_9772362	PRJNA634356	OP453889	Xpert Xpress CoV-2/Flu/RSV plus
62	Male	White	Non-Hispanic	At least fully vaccinated	14	Within The Last 90 Days	1	Symptoms for at most 3 days	3853.94	19.5	Omicron	NA	NA	NA	NA	NA	NA	NA	NA	NA	NA	GA-EHC-3706N	EPI_ISL_9571973	PRJNA634356	OP453921	Xpert Xpress CoV-2/Flu/RSV plus
63	Female	White	Non-Hispanic	At least fully vaccinated	75	Within The Last 90 Days	2	Symptoms for at most 3 days	0	32.3	Omicron	NA	NA	NA	NA	NA	NA	NA	NA	NA	NA	GA-EHC-3736R	EPI_ISL_9637551	PRJNA634356	OP453935	Xpert Xpress CoV-2/Flu/RSV plus
64	Female	White	Hispanic	At least fully vaccinated	38	Within The Last 90 Days	1	Symptoms for at most 3 days	471.767	21	Omicron	BA.1	Negative	Positive	Negative	0	Negative	Negative	Negative	Both Negative	Negative	GA-EHC-3718Z	EPI_ISL_9637535	PRJNA634356	OP453928	Xpert Xpress CoV-2/Flu/RSV plus
65	Female	Black/African-American	Non-Hispanic	At least fully vaccinated	63	Within The Last 90 Days	1	Symptoms for at most 3 days	0	43.2	Omicron	NA	NA	NA	NA	NA	NA	NA	NA	NA	NA	NA	NA	NA	NA	Xpert Xpress CoV-2/Flu/RSV plus
66	Female	Asian	Non-Hispanic	At least fully vaccinated	56	Within The Last 90 Days	1	Symptoms for at most 3 days	0	31.4	Omicron	NA	NA	NA	NA	NA	NA	NA	NA	NA	NA	GA-EHC-3738T	EPI_ISL_9637552	PRJNA634356	OP453936	Xpert Xpress CoV-2/Flu/RSV plus
67	Male	White	Non-Hispanic	At least fully vaccinated	269	Between 181 and 270 Days	5	Symptoms for between 4 and 7 days	92.446	23.1	Omicron	BA.1.1	Negative	Negative	Negative	0	Negative	Negative	Negative	Both Negative	Negative	GA-EHC-3724F	EPI_ISL_9637541	PRJNA634356	OP453929	Xpert Xpress CoV-2/Flu/RSV plus
68	Male	White	Non-Hispanic	At least fully vaccinated	14	Within The Last 90 Days	2	Symptoms for at most 3 days	109.418	24	Omicron	NA	NA	NA	NA	NA	NA	NA	NA	NA	NA	GA-EHC-3725G	EPI_ISL_9637542	PRJNA634356	OP453930	Xpert Xpress CoV-2/Flu/RSV plus
69	Male	White	Non-Hispanic	Not fully vaccinated	NA	No Vaccine Taken	1	Symptoms for at most 3 days	182.267	24.2	Omicron	NA	NA	NA	NA	NA	NA	NA	NA	NA	NA	GA-EHC-3977Y	EPI_ISL_10296144	PRJNA634356	OP453792	Xpert Xpress CoV-2/Flu/RSV plus
70	Female	White	Non-Hispanic	Not fully vaccinated	32	Within The Last 90 Days	1	Symptoms for at most 3 days	0	31	Omicron	NA	NA	NA	NA	NA	NA	NA	NA	NA	NA	GA-EHC-3898X	EPI_ISL_9935836	PRJNA634356	OP453846	Xpert Xpress CoV-2/Flu/RSV plus
71	Male	White	Non-Hispanic	At least fully vaccinated	299	More than 270 Days	1	Symptoms for at most 3 days	0	26.9	Omicron	BA.1.1	Negative	Negative	NA	NA	NA	NA	NA	NA	NA	GA-EHC-3900Z	EPI_ISL_9935838	PRJNA634356	OP453848	Xpert Xpress CoV-2/Flu/RSV plus
72	Male	Asian	Non-Hispanic	At least fully vaccinated	-316	Unknown	NA	Asymptomatic	509.464	27.2	Omicron	NA	NA	NA	NA	NA	NA	NA	NA	NA	NA	GA-EHC-3726H	EPI_ISL_9637543	PRJNA634356	OP453931	Xpert Xpress SARS-CoV-2
73	Male	White	Non-Hispanic	At least fully vaccinated	111	Between 91 and 180 Days	1	Symptoms for at most 3 days	0	36.1	Omicron	NA	NA	NA	NA	NA	NA	NA	NA	NA	NA	NA	NA	NA	NA	Xpert Xpress SARS-CoV-2
74	Male	Black/African-American	Non-Hispanic	Not fully vaccinated	NA	No Vaccine Taken	9	Symptoms for more than 7 days	0.409	50	Delta	NA	NA	NA	NA	NA	NA	NA	NA	NA	NA	NA	NA	NA	NA	Xpert Xpress CoV-2/Flu/RSV plus
75	Female	Black/African-American	Non-Hispanic	Not fully vaccinated	NA	No Vaccine Taken	7	Symptoms for between 4 and 7 days	926.15	23.7	Delta	AY.110	Negative	Positive	Positive	1	Positive	Negative	Negative	Both Negative	Negative	GA-EHC-4422B	EPI_ISL_12710895	PRJNA634356	OP453817	Xpert Xpress CoV-2/Flu/RSV plus
76	Female	Black/African-American	Non-Hispanic	Not fully vaccinated	167	Between 91 and 180 Days	6	Symptoms for between 4 and 7 days	0.682	28.7	Delta	AY.3	Negative	Negative	Positive	1	Negative	Positive	Negative	One Positive	Negative	GA-EHC-4464R	EPI_ISL_12807574	PRJNA634356	OP453765	Xpert Xpress CoV-2/Flu/RSV plus
77	Male	Black/African-American	Non-Hispanic	Not fully vaccinated	NA	No Vaccine Taken	9	Symptoms for more than 7 days	2.622	34.7	Delta	NA	NA	NA	NA	NA	NA	NA	NA	NA	NA	NA	NA	NA	NA	Xpert Xpress CoV-2/Flu/RSV plus
78	Female	White	Non-Hispanic	Not fully vaccinated	NA	No Vaccine Taken	14	Symptoms for more than 7 days	80.711	29.7	Delta	AY.103	Negative	Negative	Negative	0	Negative	Negative	Negative	Both Negative	Negative	GA-EHC-4469W	EPI_ISL_12807579	PRJNA634356	OP453770	Xpert Xpress CoV-2/Flu/RSV plus
79	Male	Black/African-American	Non-Hispanic	Not fully vaccinated	NA	No Vaccine Taken	11	Symptoms for more than 7 days	0	50	Delta	NA	NA	NA	NA	NA	NA	NA	NA	NA	NA	NA	NA	NA	NA	Xpert Xpress CoV-2/Flu/RSV plus
80	Female	Black/African-American	Non-Hispanic	Not fully vaccinated	60	Within The Last 90 Days	13	Symptoms for more than 7 days	56.481	34.1	Delta	NA	NA	NA	NA	NA	NA	NA	NA	NA	NA	NA	NA	NA	NA	Xpert Xpress CoV-2/Flu/RSV plus
81	Female	Other	Hispanic	Not fully vaccinated	NA	No Vaccine Taken	7	Symptoms for between 4 and 7 days	0	41	Delta	NA	NA	NA	NA	NA	NA	NA	NA	NA	NA	NA	NA	NA	NA	Xpert Xpress CoV-2/Flu/RSV plus
82	Female	Black/African-American	Non-Hispanic	Not fully vaccinated	NA	No Vaccine Taken	10	Symptoms for more than 7 days	2.157	38.2	Delta	NA	NA	NA	NA	NA	NA	NA	NA	NA	NA	NA	NA	NA	NA	Xpert Xpress CoV-2/Flu/RSV plus
83	Male	Black/African-American	Non-Hispanic	At least fully vaccinated	196	Between 181 and 270 Days	4	Symptoms for between 4 and 7 days	64.77	27.9	Delta	AY.25.1	Negative	Negative	Negative	0	Negative	Negative	Negative	Both Negative	Negative	GA-EHC-4456J	EPI_ISL_12807567	PRJNA634356	OP453758	Xpert Xpress CoV-2/Flu/RSV plus
84	Male	Black/African-American	Non-Hispanic	Not fully vaccinated	NA	No Vaccine Taken	1	Symptoms for at most 3 days	1143.45	19.3	Omicron	BA.1.1	Positive	NA	NA	NA	NA	NA	NA	NA	NA	GA-EHC-3847Y	EPI_ISL_9772354	PRJNA634356	OP453881	Xpert Xpress SARS-CoV-2
85	Male	Black/African-American	Non-Hispanic	Not fully vaccinated	NA	No Vaccine Taken	1	Symptoms for at most 3 days	0	32.4	Omicron	NA	NA	NA	NA	NA	NA	NA	NA	NA	NA	GA-EHC-3904D	Not For Submission	Not For Submission	Not For Submission	Xpert Xpress CoV-2/Flu/RSV plus
86	Male	Black/African-American	Non-Hispanic	Not fully vaccinated	NA	No Vaccine Taken	6	Symptoms for between 4 and 7 days	0	50	Delta	NA	NA	NA	NA	NA	NA	NA	NA	NA	NA	NA	NA	NA	NA	Xpert Xpress CoV-2/Flu/RSV plus
87	Female	Black/African-American	Non-Hispanic	Not fully vaccinated	91	Between 91 and 180 Days	5	Symptoms for between 4 and 7 days	0.395	32.9	Delta	NA	NA	NA	NA	NA	NA	NA	NA	NA	NA	NA	NA	NA	NA	Xpert Xpress CoV-2/Flu/RSV plus
88	Female	Black/African-American	Non-Hispanic	Not fully vaccinated	14	Within The Last 90 Days	8	Symptoms for more than 7 days	1.141	39.6	Delta	NA	NA	NA	NA	NA	NA	NA	NA	NA	NA	NA	NA	NA	NA	Xpert Xpress CoV-2/Flu/RSV plus
89	Male	White	Non-Hispanic	Not fully vaccinated	NA	No Vaccine Taken	3	Symptoms for at most 3 days	2303.38	27	Delta	AY.25	Positive	Positive	Positive	1	Positive	Negative	Negative	Both Negative	Negative	GA-EHC-4451E	EPI_ISL_12807563	PRJNA634356	OP453754	Xpert Xpress CoV-2/Flu/RSV plus
90	Female	Black/African-American	Non-Hispanic	At least fully vaccinated	167	Between 91 and 180 Days	5	Symptoms for between 4 and 7 days	0	50	Delta	NA	NA	NA	NA	NA	NA	NA	NA	NA	NA	NA	NA	NA	NA	Xpert Xpress CoV-2/Flu/RSV plus
91	Male	Black/African-American	Non-Hispanic	Not fully vaccinated	1	Within The Last 90 Days	2	Symptoms for at most 3 days	89979	17.4	Delta	AY.25	Positive	Positive	Positive	4	Positive	Positive	Positive	Both Positive	Positive	GA-EHC-4397C	EPI_ISL_12710903	PRJNA634356	OP453825	Xpert Xpress CoV-2/Flu/RSV plus
92	Male	Black/African-American	Non-Hispanic	Not fully vaccinated	NA	No Vaccine Taken	5	Symptoms for between 4 and 7 days	33.373	32.9	Delta	NA	NA	NA	NA	NA	NA	NA	NA	NA	NA	NA	NA	NA	NA	Xpert Xpress CoV-2/Flu/RSV plus
93	Male	White	Non-Hispanic	At least fully vaccinated	203	Between 181 and 270 Days	4	Symptoms for between 4 and 7 days	1970	21.8	Delta	AY.25.1	Positive	Positive	Positive	4	Positive	Positive	Positive	Both Positive	Positive	GA-EHC-4413S	EPI_ISL_12710888	PRJNA634356	OP453810	Xpert Xpress CoV-2/Flu/RSV plus
94	Male	Black/African-American	Non-Hispanic	Not fully vaccinated	NA	No Vaccine Taken	6	Symptoms for between 4 and 7 days	18.376	28.2	Delta	AY.25.1	Negative	Negative	Positive	3	Positive	Positive	Positive	Both Positive	Negative	GA-EHC-4460N	EPI_ISL_12807570	PRJNA634356	OP453761	Xpert Xpress CoV-2/Flu/RSV plus
95	Female	White	Non-Hispanic	Not fully vaccinated	NA	No Vaccine Taken	8	Symptoms for more than 7 days	57.509	28.3	Delta	AY.25	Negative	Negative	Positive	1	Positive	Negative	Negative	Both Negative	Negative	GA-EHC-4461O	EPI_ISL_12807571	PRJNA634356	OP453762	Xpert Xpress CoV-2/Flu/RSV plus
96	Male	Black/African-American	Non-Hispanic	Not fully vaccinated	NA	No Vaccine Taken	1	Symptoms for at most 3 days	2.643	50	Delta	NA	NA	NA	NA	NA	NA	NA	NA	NA	NA	NA	NA	NA	NA	Xpert Xpress CoV-2/Flu/RSV plus
97	Female	Black/African-American	Non-Hispanic	Not fully vaccinated	NA	No Vaccine Taken	8	Symptoms for more than 7 days	7615.84	21.4	Delta	AY.25	Positive	Positive	Positive	3	Positive	Positive	Positive	Both Positive	Negative	GA-EHC-4412R	EPI_ISL_12710887	PRJNA634356	OP453809	Xpert Xpress CoV-2/Flu/RSV plus
98	Male	Black/African-American	Non-Hispanic	Not fully vaccinated	NA	No Vaccine Taken	4	Symptoms for between 4 and 7 days	581.343	26.7	Delta	AY.25	Positive	Negative	Negative	0	Negative	Negative	Negative	Both Negative	Negative	GA-EHC-4447A	EPI_ISL_12807559	PRJNA634356	OP453750	Xpert Xpress CoV-2/Flu/RSV plus
99	Male	White	Hispanic	Not fully vaccinated	131	Between 91 and 180 Days	3	Symptoms for at most 3 days	13.107	35.2	Delta	NA	NA	NA	NA	NA	NA	NA	NA	NA	NA	NA	NA	NA	NA	Xpert Xpress CoV-2/Flu/RSV plus
100	Female	Black/African-American	Non-Hispanic	Not fully vaccinated	NA	No Vaccine Taken	7	Symptoms for between 4 and 7 days	1006.2	26.1	Delta	AY.44	Negative	Positive	Positive	1	Positive	Negative	Negative	Both Negative	Negative	GA-EHC-4439S	EPI_ISL_12807551	PRJNA634356	OP453841	Xpert Xpress CoV-2/Flu/RSV plus
101	Male	Black/African-American	Non-Hispanic	Not fully vaccinated	NA	No Vaccine Taken	14	Symptoms for more than 7 days	8.754	43.1	Delta	NA	NA	NA	NA	NA	NA	NA	NA	NA	NA	NA	NA	NA	NA	Xpert Xpress CoV-2/Flu/RSV plus
102	Female	Black/African-American	Non-Hispanic	Not fully vaccinated	NA	No Vaccine Taken	14	Symptoms for more than 7 days	1418.28	27	Delta	AY.25	Positive	Positive	Positive	1	Negative	Positive	Negative	One Positive	Negative	GA-EHC-4450D	EPI_ISL_12807562	PRJNA634356	OP453753	Xpert Xpress CoV-2/Flu/RSV plus
103	Female	Black/African-American	Non-Hispanic	At least fully vaccinated	30	Within The Last 90 Days	14	Symptoms for more than 7 days	0	50	Delta	NA	NA	NA	NA	NA	NA	NA	NA	NA	NA	NA	NA	NA	NA	Xpert Xpress CoV-2/Flu/RSV plus
104	Male	Black/African-American	Non-Hispanic	Not fully vaccinated	NA	No Vaccine Taken	14	Symptoms for more than 7 days	2738.93	20	Delta	AY.118	Positive	Positive	Positive	3	Positive	Positive	Positive	Both Positive	Negative	GA-EHC-4404J	EPI_ISL_12710882	PRJNA634356	OP453804	Xpert Xpress CoV-2/Flu/RSV plus
105	Female	Black/African-American	Non-Hispanic	Not fully vaccinated	NA	No Vaccine Taken	7	Symptoms for between 4 and 7 days	8.977	33.9	Delta	NA	NA	NA	NA	NA	NA	NA	NA	NA	NA	NA	NA	NA	NA	Xpert Xpress CoV-2/Flu/RSV plus
106	Female	Black/African-American	Non-Hispanic	Not fully vaccinated	NA	No Vaccine Taken	3	Symptoms for at most 3 days	334.185	27.4	Omicron	BA.1	Negative	Negative	Positive	2	Positive	Positive	Negative	One Positive	Negative	GA-EHC-3065W	EPI_ISL_8693848	PRJNA634356	OP453962	Xpert Xpress SARS-CoV-2
107	Male	Black/African-American	Non-Hispanic	At least fully vaccinated	202	Between 181 and 270 Days	4	Symptoms for between 4 and 7 days	4660.96	24.4	Omicron	BA.1	Positive	Positive	Positive	1	Negative	Positive	Negative	One Positive	Negative	GA-EHC-3064V	EPI_ISL_8693847	PRJNA634356	OP453961	Xpert Xpress SARS-CoV-2
108	Male	Black/African-American	Non-Hispanic	At least fully vaccinated	169	Between 91 and 180 Days	4	Symptoms for between 4 and 7 days	1426.8	20.7	Omicron	NA	NA	NA	NA	NA	NA	NA	NA	NA	NA	GA-EHC-3063U	EPI_ISL_8693846	PRJNA634356	OP453960	Xpert Xpress SARS-CoV-2
109	Female	Black/African-American	Non-Hispanic	At least fully vaccinated	248	Between 181 and 270 Days	4	Symptoms for between 4 and 7 days	54.039	24.1	Omicron	NA	NA	NA	NA	NA	NA	NA	NA	NA	NA	GA-EHC-3692Z	EPI_ISL_9571980	PRJNA634356	OP453926	Xpert Xpress CoV-2/Flu/RSV plus
110	Male	Black/African-American	Non-Hispanic	Not fully vaccinated	NA	No Vaccine Taken	4	Symptoms for between 4 and 7 days	48.293	29.3	Omicron	NA	NA	NA	NA	NA	NA	NA	NA	NA	NA	GA-EHC-3691Y	EPI_ISL_9571979	PRJNA634356	OP453925	Xpert Xpress CoV-2/Flu/RSV plus
111	Female	Black/African-American	Non-Hispanic	Not fully vaccinated	NA	No Vaccine Taken	2	Symptoms for at most 3 days	87.97	24	Omicron	NA	NA	NA	NA	NA	NA	NA	NA	NA	NA	GA-EHC-3697E	EPI_ISL_9571981	PRJNA634356	OP453927	Xpert Xpress CoV-2/Flu/RSV plus
112	Male	Black/African-American	Non-Hispanic	Not fully vaccinated	NA	No Vaccine Taken	3	Symptoms for at most 3 days	10.782	26.5	Omicron	NA	NA	NA	NA	NA	NA	NA	NA	NA	NA	GA-EHC-3708P	EPI_ISL_9571975	PRJNA634356	OP453923	Xpert Xpress CoV-2/Flu/RSV plus
113	Male	Black/African-American	Non-Hispanic	At least fully vaccinated	48	Within The Last 90 Days	6	Symptoms for between 4 and 7 days	0	40.9	Omicron	NA	NA	NA	NA	NA	NA	NA	NA	NA	NA	GA-EHC-3744Z	EPI_ISL_9637555	PRJNA634356	OP453939	Xpert Xpress CoV-2/Flu/RSV plus
114	Female	Black/African-American	Non-Hispanic	At least fully vaccinated	293	More than 270 Days	3	Symptoms for at most 3 days	11495.9	17.1	Omicron	BA.1.1	Positive	Positive	Positive	3	Positive	Positive	Positive	Both Positive	Negative	GA-EHC-3707O	EPI_ISL_9571974	PRJNA634356	OP453922	Xpert Xpress CoV-2/Flu/RSV plus
115	Female	Black/African-American	Non-Hispanic	Not fully vaccinated	NA	No Vaccine Taken	4	Symptoms for between 4 and 7 days	168.672	20.3	Omicron	NA	NA	NA	NA	NA	NA	NA	NA	NA	NA	GA-EHC-3973U	EPI_ISL_10773873	PRJNA634356	OP453798	Xpert Xpress CoV-2/Flu/RSV plus
116	Male	Black/African-American	Non-Hispanic	At least fully vaccinated	281	More than 270 Days	4	Symptoms for between 4 and 7 days	100.439	28.5	Omicron	NA	NA	NA	NA	NA	NA	NA	NA	NA	NA	GA-EHC-3971S	EPI_ISL_10296141	PRJNA634356	OP453789	Xpert Xpress CoV-2/Flu/RSV plus
117	Male	Black/African-American	Non-Hispanic	Not fully vaccinated	NA	No Vaccine Taken	6	Symptoms for between 4 and 7 days	0	50	Delta	NA	NA	NA	NA	NA	NA	NA	NA	NA	NA	NA	NA	NA	NA	Xpert Xpress CoV-2/Flu/RSV plus
118	Female	White	Non-Hispanic	Not fully vaccinated	NA	No Vaccine Taken	7	Symptoms for between 4 and 7 days	52.243	27.8	Delta	AY.47	Negative	Negative	Negative	0	Negative	Negative	Negative	Both Negative	Negative	GA-EHC-4454H	EPI_ISL_12807565	PRJNA634356	OP453756	Xpert Xpress CoV-2/Flu/RSV plus
119	Female	Black/African-American	Non-Hispanic	Not fully vaccinated	NA	No Vaccine Taken	7	Symptoms for between 4 and 7 days	1.309	35.5	Delta	NA	NA	NA	NA	NA	NA	NA	NA	NA	NA	NA	NA	NA	NA	Xpert Xpress CoV-2/Flu/RSV plus
120	Male	Black/African-American	Non-Hispanic	Not fully vaccinated	NA	No Vaccine Taken	21	Symptoms for more than 7 days	0.373	38.1	Delta	NA	NA	NA	NA	NA	NA	NA	NA	NA	NA	NA	NA	NA	NA	Xpert Xpress CoV-2/Flu/RSV plus
121	Female	Black/African-American	Non-Hispanic	At least fully vaccinated	50	Within The Last 90 Days	6	Symptoms for between 4 and 7 days	20.017	23.4	Omicron	NA	NA	NA	NA	NA	NA	NA	NA	NA	NA	GA-EHC-3972T	EPI_ISL_10296148	PRJNA634356	OP453795	Xpert Xpress CoV-2/Flu/RSV plus
122	Female	White	Non-Hispanic	At least fully vaccinated	205	Between 181 and 270 Days	2	Symptoms for at most 3 days	0	50	Delta	NA	NA	NA	NA	NA	NA	NA	NA	NA	NA	NA	NA	NA	NA	Xpert Xpress CoV-2/Flu/RSV plus
123	Female	Black/African-American, Asian	Non-Hispanic	At least fully vaccinated	152	Between 91 and 180 Days	5	Symptoms for between 4 and 7 days	0	50	Delta	NA	NA	NA	NA	NA	NA	NA	NA	NA	NA	NA	NA	NA	NA	Xpert Xpress CoV-2/Flu/RSV plus
124	Female	White	Non-Hispanic	At least fully vaccinated	249	Between 181 and 270 Days	0	Symptoms for at most 3 days	0	50	Delta	NA	NA	NA	NA	NA	NA	NA	NA	NA	NA	NA	NA	NA	NA	Xpert Xpress CoV-2/Flu/RSV plus
125	Male	White	Non-Hispanic	Not fully vaccinated	NA	No Vaccine Taken	1	Symptoms for at most 3 days	504.663	21.1	Delta	AY.100	Negative	Positive	Positive	4	Positive	Positive	Positive	Both Positive	Positive	GA-EHC-4406L	EPI_ISL_12710907	PRJNA634356	OP453829	Xpert Xpress CoV-2/Flu/RSV plus
126	Female	Black/African-American	Non-Hispanic	Not fully vaccinated	NA	No Vaccine Taken	1	Symptoms for at most 3 days	0	50	Delta	NA	NA	NA	NA	NA	NA	NA	NA	NA	NA	NA	NA	NA	NA	Xpert Xpress CoV-2/Flu/RSV plus
127	Female	Black/African-American	Non-Hispanic	At least fully vaccinated	82	Within The Last 90 Days	2	Symptoms for at most 3 days	1.227	50	Delta	NA	NA	NA	NA	NA	NA	NA	NA	NA	NA	NA	NA	NA	NA	Xpert Xpress CoV-2/Flu/RSV plus
128	NA	NA	NA	Not fully vaccinated	NA	No Vaccine Taken	NA	Symptoms for more than 7 days	0	50	Delta	NA	NA	NA	NA	NA	NA	NA	NA	NA	NA	NA	NA	NA	NA	Xpert Xpress CoV-2/Flu/RSV plus
129	Female	White	Hispanic	At least fully vaccinated	210	Between 181 and 270 Days	0	Symptoms for at most 3 days	1.064	50	Delta	NA	NA	NA	NA	NA	NA	NA	NA	NA	NA	NA	NA	NA	NA	Xpert Xpress CoV-2/Flu/RSV plus
130	Male	White	Non-Hispanic	At least fully vaccinated	NA	No Vaccine Taken	0	Symptoms for at most 3 days	38652.7	17.4	Delta	AY.44	Positive	Positive	Positive	4	Positive	Positive	Positive	Both Positive	Positive	GA-EHC-4396B	Not For Submission	Not For Submission	Not For Submission	Xpert Xpress CoV-2/Flu/RSV plus
131	Male	White, Other	Non-Hispanic	At least fully vaccinated	261	Between 181 and 270 Days	2	Symptoms for at most 3 days	0	50	Delta	NA	NA	NA	NA	NA	NA	NA	NA	NA	NA	NA	NA	NA	NA	Xpert Xpress CoV-2/Flu/RSV plus
132	Female	White, Black/African-American	Non-Hispanic	Not fully vaccinated	NA	No Vaccine Taken	1	Symptoms for at most 3 days	0	50	Delta	NA	NA	NA	NA	NA	NA	NA	NA	NA	NA	NA	NA	NA	NA	Xpert Xpress CoV-2/Flu/RSV plus
133	Female	Black/African-American	Non-Hispanic	At least fully vaccinated	149	Between 91 and 180 Days	2	Symptoms for at most 3 days	0.262	50	Delta	NA	NA	NA	NA	NA	NA	NA	NA	NA	NA	NA	NA	NA	NA	Xpert Xpress CoV-2/Flu/RSV plus
134	Female	White	Non-Hispanic	At least fully vaccinated	272	More than 270 Days	7	Symptoms for between 4 and 7 days	0	50	Delta	NA	NA	NA	NA	NA	NA	NA	NA	NA	NA	NA	NA	NA	NA	Xpert Xpress CoV-2/Flu/RSV plus
135	Female	White	Non-Hispanic	At least fully vaccinated	188	Between 181 and 270 Days	1	Symptoms for at most 3 days	1300.63	25.1	Delta	AY.103	Negative	Positive	Positive	3	Positive	Negative	Positive	One Positive	Positive	GA-EHC-4433M	EPI_ISL_12807545	PRJNA634356	OP453835	Xpert Xpress CoV-2/Flu/RSV plus
136	Female	Black/African-American	Non-Hispanic	At least fully vaccinated	220	Between 181 and 270 Days	2	Symptoms for at most 3 days	0	50	Delta	NA	NA	NA	NA	NA	NA	NA	NA	NA	NA	NA	NA	NA	NA	Xpert Xpress CoV-2/Flu/RSV plus
137	Male	White	Non-Hispanic	Not fully vaccinated	NA	No Vaccine Taken	3	Symptoms for at most 3 days	99002.2	14.3	Delta	AY.103	Positive	Positive	Positive	4	Positive	Positive	Positive	Both Positive	Positive	GA-EHC-4395A	EPI_ISL_12710902	PRJNA634356	OP453824	Xpert Xpress CoV-2/Flu/RSV plus
138	Male	White	Non-Hispanic	At least fully vaccinated	54	Within The Last 90 Days	NA	Symptoms for more than 7 days	0	50	Delta	NA	NA	NA	NA	NA	NA	NA	NA	NA	NA	NA	NA	NA	NA	Xpert Xpress CoV-2/Flu/RSV plus
139	Male	White	Non-Hispanic	At least fully vaccinated	279	More than 270 Days	6	Symptoms for between 4 and 7 days	2019.96	23.8	Delta	AY.34	Positive	Positive	Positive	1	Positive	Negative	Negative	Both Negative	Negative	GA-EHC-4423C	EPI_ISL_12710909	PRJNA634356	OP453831	Xpert Xpress CoV-2/Flu/RSV plus
140	Female	White	Non-Hispanic	At least fully vaccinated	198	Between 181 and 270 Days	2	Symptoms for at most 3 days	1673.29	23.2	Delta	AY.25.1	Positive	Positive	Positive	2	Positive	Negative	Positive	One Positive	Negative	GA-EHC-4419Y	EPI_ISL_12710908	PRJNA634356	OP453830	Xpert Xpress CoV-2/Flu/RSV plus
141	Female	White	Non-Hispanic	At least fully vaccinated	36	Within The Last 90 Days	NA	Symptoms for more than 7 days	0	50	Delta	NA	NA	NA	NA	NA	NA	NA	NA	NA	NA	NA	NA	NA	NA	Xpert Xpress CoV-2/Flu/RSV plus
142	Male	Black/African-American	Non-Hispanic	At least fully vaccinated	223	Between 181 and 270 Days	14	Symptoms for more than 7 days	0	50	Delta	NA	NA	NA	NA	NA	NA	NA	NA	NA	NA	NA	NA	NA	NA	Xpert Xpress CoV-2/Flu/RSV plus
143	Female	White	Non-Hispanic	At least fully vaccinated	273	More than 270 Days	2	Symptoms for at most 3 days	0	50	Delta	NA	NA	NA	NA	NA	NA	NA	NA	NA	NA	NA	NA	NA	NA	Xpert Xpress CoV-2/Flu/RSV plus
144	Male	Black/African-American	Non-Hispanic	At least fully vaccinated	269	Between 181 and 270 Days	7	Symptoms for between 4 and 7 days	0	50	Delta	NA	NA	NA	NA	NA	NA	NA	NA	NA	NA	NA	NA	NA	NA	Xpert Xpress CoV-2/Flu/RSV plus
145	Female	Other	Non-Hispanic	At least fully vaccinated	184	Between 181 and 270 Days	4	Symptoms for between 4 and 7 days	0	50	Delta	NA	NA	NA	NA	NA	NA	NA	NA	NA	NA	NA	NA	NA	NA	Xpert Xpress CoV-2/Flu/RSV plus
146	Female	Other	Hispanic	Not fully vaccinated	NA	No Vaccine Taken	3	Symptoms for at most 3 days	518.461	19.6	Delta	AY.75	Positive	Positive	Positive	2	Positive	Positive	Negative	One Positive	Negative	GA-EHC-4402H	EPI_ISL_12710905	PRJNA634356	OP453827	Xpert Xpress CoV-2/Flu/RSV plus
147	Male	Other	Hispanic	At least fully vaccinated	190	Between 181 and 270 Days	NA	Asymptomatic	0	50	Delta	NA	NA	NA	NA	NA	NA	NA	NA	NA	NA	NA	NA	NA	NA	Xpert Xpress CoV-2/Flu/RSV plus
148	Male	White	Non-Hispanic	At least fully vaccinated	230	Between 181 and 270 Days	4	Symptoms for between 4 and 7 days	0	50	Delta	NA	NA	NA	NA	NA	NA	NA	NA	NA	NA	NA	NA	NA	NA	Xpert Xpress CoV-2/Flu/RSV plus
149	Female	White	Non-Hispanic	At least fully vaccinated	168	Between 91 and 180 Days	6	Symptoms for between 4 and 7 days	99.834	27.3	Omicron	BA.1	Negative	Negative	Negative	0	Negative	Negative	Negative	Both Negative	Negative	GA-EHC-3061S	EPI_ISL_8693845	PRJNA634356	OP453959	Xpert Xpress SARS-CoV-2
150	Female	Black/African-American	Non-Hispanic	At least fully vaccinated	133	Between 91 and 180 Days	4	Symptoms for between 4 and 7 days	297.406	22.2	Omicron	NA	NA	NA	NA	NA	NA	NA	NA	NA	NA	GA-EHC-3071C	EPI_ISL_8693854	PRJNA634356	OP453966	Xpert Xpress SARS-CoV-2
151	Female	Black/African-American	Non-Hispanic	At least fully vaccinated	267	Between 181 and 270 Days	2	Symptoms for at most 3 days	NA	17.9	Omicron	NA	NA	NA	NA	NA	NA	NA	NA	NA	NA	GA-EHC-3029M	EPI_ISL_8693819	PRJNA634356	OP453941	Xpert Xpress SARS-CoV-2
152	Female	Refuse to Answer	Hispanic	At least fully vaccinated	341	More than 270 Days	4	Symptoms for between 4 and 7 days	18.446	27.1	Omicron	BA.1	Negative	Negative	Positive	2	Positive	Negative	Positive	One Positive	Negative	GA-EHC-3103I	EPI_ISL_9167527	PRJNA634356	OP453904	Xpert Xpress SARS-CoV-2
153	Male	White	Non-Hispanic	At least fully vaccinated	253	Between 181 and 270 Days	3	Symptoms for at most 3 days	22.11	24.6	Omicron	BA.1	Negative	Negative	Positive	1	Negative	Negative	Positive	One Positive	Negative	GA-EHC-3104J	EPI_ISL_9167528	PRJNA634356	OP453905	Xpert Xpress SARS-CoV-2
154	Female	White	Non-Hispanic	At least fully vaccinated	337	More than 270 Days	3	Symptoms for at most 3 days	0	37.9	Omicron	NA	NA	NA	NA	NA	NA	NA	NA	NA	NA	GA-EHC-3740V	Not For Submission	Not For Submission	Not For Submission	Xpert Xpress SARS-CoV-2
155	Male	Black/African-American	Non-Hispanic	Not fully vaccinated	NA	No Vaccine Taken	15	Symptoms for more than 7 days	11.721	28.8	Delta	AY.75	Negative	Negative	Positive	1	Positive	Negative	Negative	Both Negative	Negative	GA-EHC-4465S	EPI_ISL_12807575	PRJNA634356	OP453766	Xpert Xpress CoV-2/Flu/RSV plus
156	NA	NA	NA	Not fully vaccinated	NA	No Vaccine Taken	NA	Symptoms for more than 7 days	6107.9	21.2	Delta	AY.25	Positive	Positive	Positive	3	Positive	Negative	Positive	One Positive	Positive	GA-EHC-4408N	Not For Submission	Not For Submission	Not For Submission	Xpert Xpress CoV-2/Flu/RSV plus
157	Male	Black/African-American	Non-Hispanic	Not fully vaccinated	8	Within The Last 90 Days	6	Symptoms for between 4 and 7 days	1.389	31.2	Delta	NA	NA	NA	NA	NA	NA	NA	NA	NA	NA	NA	NA	NA	NA	Xpert Xpress CoV-2/Flu/RSV plus
158	Male	White	Non-Hispanic	At least fully vaccinated	NA	No Vaccine Taken	3	Symptoms for at most 3 days	0	50	Delta	NA	NA	NA	NA	NA	NA	NA	NA	NA	NA	NA	NA	NA	NA	Xpert Xpress CoV-2/Flu/RSV plus
159	Male	Black/African-American	Non-Hispanic	Not fully vaccinated	NA	No Vaccine Taken	18	Symptoms for more than 7 days	0	50	Delta	NA	NA	NA	NA	NA	NA	NA	NA	NA	NA	NA	NA	NA	NA	Xpert Xpress CoV-2/Flu/RSV plus
160	Male	Black/African-American	Non-Hispanic	At least fully vaccinated	147	Between 91 and 180 Days	5	Symptoms for between 4 and 7 days	31.788	27.8	Delta	AY.3	Negative	Negative	Positive	2	Positive	Positive	Negative	One Positive	Negative	GA-EHC-4455I	EPI_ISL_12807566	PRJNA634356	OP453757	Xpert Xpress CoV-2/Flu/RSV plus
161	Male	White	Non-Hispanic	Not fully vaccinated	NA	No Vaccine Taken	15	Symptoms for more than 7 days	0	50	Delta	NA	NA	NA	NA	NA	NA	NA	NA	NA	NA	NA	NA	NA	NA	Xpert Xpress CoV-2/Flu/RSV plus
162	Male	White	Non-Hispanic	At least fully vaccinated	143	Between 91 and 180 Days	9	Symptoms for more than 7 days	0.139	33.6	Delta	NA	NA	NA	NA	NA	NA	NA	NA	NA	NA	NA	NA	NA	NA	Xpert Xpress CoV-2/Flu/RSV plus
163	Male	White	Non-Hispanic	At least fully vaccinated	131	Between 91 and 180 Days	6	Symptoms for between 4 and 7 days	0.945	34.7	Delta	NA	NA	NA	NA	NA	NA	NA	NA	NA	NA	NA	NA	NA	NA	Xpert Xpress CoV-2/Flu/RSV plus
164	Female	Black/African-American	Non-Hispanic	At least fully vaccinated	193	Between 181 and 270 Days	7	Symptoms for between 4 and 7 days	1.689	31.3	Delta	NA	NA	NA	NA	NA	NA	NA	NA	NA	NA	NA	NA	NA	NA	Xpert Xpress CoV-2/Flu/RSV plus
165	Female	White	Non-Hispanic	Not fully vaccinated	NA	No Vaccine Taken	5	Symptoms for between 4 and 7 days	6570.09	24	Delta	AY.100	Positive	Positive	Positive	4	Positive	Positive	Positive	Both Positive	Positive	GA-EHC-4425E	EPI_ISL_12710897	PRJNA634356	OP453819	Xpert Xpress CoV-2/Flu/RSV plus
166	Female	White	Non-Hispanic	At least fully vaccinated	169	Between 91 and 180 Days	7	Symptoms for between 4 and 7 days	880.23	24.4	Delta	B.1.617.2	Positive	Positive	Positive	1	Positive	Negative	Negative	Both Negative	Negative	GA-EHC-4430J	EPI_ISL_12807542	PRJNA634356	OP453832	Xpert Xpress CoV-2/Flu/RSV plus
167	Female	Black/African-American	Non-Hispanic	At least fully vaccinated	188	Between 181 and 270 Days	6	Symptoms for between 4 and 7 days	1011.26	26.2	Delta	AY.25.1	Positive	Negative	Negative	0	Negative	Negative	Negative	Both Negative	Negative	GA-EHC-4441U	EPI_ISL_12807553	PRJNA634356	OP453843	Xpert Xpress CoV-2/Flu/RSV plus
168	Female	White	Non-Hispanic	Not fully vaccinated	NA	No Vaccine Taken	6	Symptoms for between 4 and 7 days	2169.84	21.3	Delta	AY.103	Positive	Positive	Positive	2	Positive	Positive	Negative	One Positive	Negative	GA-EHC-4411Q	EPI_ISL_12710886	PRJNA634356	OP453808	Xpert Xpress CoV-2/Flu/RSV plus
169	Female	Other	Non-Hispanic	Not fully vaccinated	4	Within The Last 90 Days	4	Symptoms for between 4 and 7 days	1175.57	24.4	Delta	AY.119.2	Positive	Positive	Positive	1	Positive	Negative	Negative	Both Negative	Negative	GA-EHC-4429I	EPI_ISL_12710901	PRJNA634356	OP453823	Xpert Xpress CoV-2/Flu/RSV plus
170	Female	White	Non-Hispanic	Not fully vaccinated	NA	No Vaccine Taken	8	Symptoms for more than 7 days	87.83	30	Delta	AY.25.1	Negative	Negative	Positive	1	Positive	Negative	Negative	Both Negative	Negative	GA-EHC-4471Y	EPI_ISL_12807581	PRJNA634356	OP453772	Xpert Xpress CoV-2/Flu/RSV plus
171	Female	White	Non-Hispanic	Not fully vaccinated	NA	No Vaccine Taken	4	Symptoms for between 4 and 7 days	3155.93	23.1	Delta	AY.100	Positive	Positive	Positive	2	Positive	Positive	Negative	One Positive	Negative	GA-EHC-4418X	EPI_ISL_12710892	PRJNA634356	OP453814	Xpert Xpress CoV-2/Flu/RSV plus
172	Female	White	Non-Hispanic	At least fully vaccinated	190	Between 181 and 270 Days	7	Symptoms for between 4 and 7 days	53.07	32.7	Delta	NA	NA	NA	NA	NA	NA	NA	NA	NA	NA	NA	NA	NA	NA	Xpert Xpress CoV-2/Flu/RSV plus
173	Female	White	Non-Hispanic	At least fully vaccinated	274	More than 270 Days	4	Symptoms for between 4 and 7 days	17412.2	19.3	Delta	AY.103	Positive	Positive	Positive	4	Positive	Positive	Positive	Both Positive	Positive	GA-EHC-4401G	EPI_ISL_12710880	PRJNA634356	OP453802	Xpert Xpress CoV-2/Flu/RSV plus
174	Male	Black/African-American	Non-Hispanic	At least fully vaccinated	-6	Unknown	6	Symptoms for between 4 and 7 days	1.972	39.9	Delta	NA	NA	NA	NA	NA	NA	NA	NA	NA	NA	NA	NA	NA	NA	Xpert Xpress CoV-2/Flu/RSV plus
175	Female	White	Non-Hispanic	At least fully vaccinated	224	Between 181 and 270 Days	4	Symptoms for between 4 and 7 days	6.597	31	Delta	NA	NA	NA	NA	NA	NA	NA	NA	NA	NA	NA	NA	NA	NA	Xpert Xpress CoV-2/Flu/RSV plus
176	Male	White	Non-Hispanic	At least fully vaccinated	153	Between 91 and 180 Days	5	Symptoms for between 4 and 7 days	482.794	28.9	Delta	AY.100	Negative	Negative	Positive	4	Positive	Positive	Positive	Both Positive	Positive	GA-EHC-4466T	EPI_ISL_12807576	PRJNA634356	OP453767	Xpert Xpress CoV-2/Flu/RSV plus
177	Female	White	Non-Hispanic	At least fully vaccinated	216	Between 181 and 270 Days	5	Symptoms for between 4 and 7 days	963.542	26.3	Delta	AY.26	Positive	Negative	Positive	1	Positive	Negative	Negative	Both Negative	Negative	GA-EHC-4442V	EPI_ISL_12807554	PRJNA634356	OP453844	Xpert Xpress CoV-2/Flu/RSV plus
178	Male	White	Non-Hispanic	At least fully vaccinated	216	Between 181 and 270 Days	5	Symptoms for between 4 and 7 days	253.662	26.5	Delta	AY.44	Positive	Positive	Positive	2	Positive	Positive	Negative	One Positive	Negative	GA-EHC-4445Y	EPI_ISL_12807557	PRJNA634356	OP453748	Xpert Xpress CoV-2/Flu/RSV plus
179	Female	White, Asian	Non-Hispanic	At least fully vaccinated	161	Between 91 and 180 Days	6	Symptoms for between 4 and 7 days	482.379	24.7	Delta	AY.119	Positive	Positive	Positive	2	Positive	Positive	Negative	One Positive	Negative	GA-EHC-4432L	EPI_ISL_12807544	PRJNA634356	OP453834	Xpert Xpress CoV-2/Flu/RSV plus
180	Female	White	Non-Hispanic	Not fully vaccinated	NA	No Vaccine Taken	2	Symptoms for at most 3 days	171.289	25.2	Delta	AY.103	Negative	Negative	Positive	2	Positive	Positive	Negative	One Positive	Negative	GA-EHC-4434N	EPI_ISL_12807546	PRJNA634356	OP453836	Xpert Xpress CoV-2/Flu/RSV plus
181	Female	Black/African-American	Non-Hispanic	Not fully vaccinated	NA	No Vaccine Taken	10	Symptoms for more than 7 days	0	50	Delta	NA	NA	NA	NA	NA	NA	NA	NA	NA	NA	NA	NA	NA	NA	Xpert Xpress CoV-2/Flu/RSV plus
182	Female	Black/African-American	Non-Hispanic	At least fully vaccinated	168	Between 91 and 180 Days	6	Symptoms for between 4 and 7 days	7838.86	22.5	Delta	AY.47	Positive	Positive	Positive	1	Negative	Negative	Positive	One Positive	Negative	GA-EHC-4416V	EPI_ISL_12710890	PRJNA634356	OP453812	Xpert Xpress CoV-2/Flu/RSV plus
183	Female	White	Non-Hispanic	Not fully vaccinated	NA	No Vaccine Taken	4	Symptoms for between 4 and 7 days	13.712	34.1	Delta	NA	NA	NA	NA	NA	NA	NA	NA	NA	NA	NA	NA	NA	NA	Xpert Xpress CoV-2/Flu/RSV plus
184	Male	White	Non-Hispanic	At least fully vaccinated	233	Between 181 and 270 Days	7	Symptoms for between 4 and 7 days	1233.72	26.7	Delta	AY.3	Negative	Positive	Positive	1	Positive	Negative	Negative	Both Negative	Negative	GA-EHC-4448B	EPI_ISL_12807560	PRJNA634356	OP453751	Xpert Xpress CoV-2/Flu/RSV plus
185	Female	Black/African-American	Non-Hispanic	Not fully vaccinated	NA	No Vaccine Taken	7	Symptoms for between 4 and 7 days	339.965	28.1	Delta	AY.103	Positive	Positive	Negative	0	Negative	Negative	Negative	Both Negative	Negative	GA-EHC-4457K	EPI_ISL_12807568	PRJNA634356	OP453759	Xpert Xpress CoV-2/Flu/RSV plus
186	Female	Black/African-American	Non-Hispanic	At least fully vaccinated	246	Between 181 and 270 Days	11	Symptoms for more than 7 days	473.191	24.4	Delta	AY.43	Positive	Positive	Positive	1	Positive	Negative	Negative	Both Negative	Negative	GA-EHC-4428H	EPI_ISL_12710900	PRJNA634356	OP453822	Xpert Xpress CoV-2/Flu/RSV plus
187	Female	White	Non-Hispanic	At least fully vaccinated	233	Between 181 and 270 Days	3	Symptoms for at most 3 days	2356.84	22.8	Delta	AY.44	Positive	Positive	Positive	1	Positive	Negative	Negative	Both Negative	Negative	GA-EHC-4417W	EPI_ISL_12710891	PRJNA634356	OP453813	Xpert Xpress CoV-2/Flu/RSV plus
188	Male	Black/African-American	Non-Hispanic	Not fully vaccinated	NA	No Vaccine Taken	6	Symptoms for between 4 and 7 days	896.567	28.2	Delta	NA	Negative	Negative	Positive	1	Positive	Negative	Negative	Both Negative	Negative	GA-EHC-4459M	Not For Submission	Not For Submission	Not For Submission	Xpert Xpress CoV-2/Flu/RSV plus
189	Female	White	Non-Hispanic	At least fully vaccinated	235	Between 181 and 270 Days	2	Symptoms for at most 3 days	175.675	26.3	Delta	AY.103	Negative	Negative	Positive	1	Positive	Negative	Negative	Both Negative	Negative	GA-EHC-4444X	EPI_ISL_12807556	PRJNA634356	OP453747	Xpert Xpress CoV-2/Flu/RSV plus
190	Male	Black/African-American	Non-Hispanic	At least fully vaccinated	151	Between 91 and 180 Days	9	Symptoms for more than 7 days	220.82	24	Delta	AY.43	Positive	Negative	Positive	1	Positive	Negative	Negative	Both Negative	Negative	GA-EHC-4424D	EPI_ISL_12710896	PRJNA634356	OP453818	Xpert Xpress CoV-2/Flu/RSV plus
191	Female	Black/African-American	Non-Hispanic	Not fully vaccinated	NA	No Vaccine Taken	7	Symptoms for between 4 and 7 days	208.765	27.5	Delta	AY.44	Negative	Negative	Positive	2	Positive	Positive	Negative	One Positive	Negative	GA-EHC-4453G	EPI_ISL_12807564	PRJNA634356	OP453755	Xpert Xpress CoV-2/Flu/RSV plus
192	Female	White	Non-Hispanic	At least fully vaccinated	231	Between 181 and 270 Days	4	Symptoms for between 4 and 7 days	371637	18.8	Delta	AY.5.3	Positive	Positive	Positive	2	Positive	Negative	Negative	Both Negative	Positive	GA-EHC-4400F	EPI_ISL_12710879	PRJNA634356	OP453801	Xpert Xpress CoV-2/Flu/RSV plus
193	Female	Black/African-American	Non-Hispanic	At least fully vaccinated	223	Between 181 and 270 Days	5	Symptoms for between 4 and 7 days	1093.88	27.7	Delta	NA	NA	NA	NA	NA	NA	NA	NA	NA	NA	NA	NA	NA	NA	Xpert Xpress CoV-2/Flu/RSV plus
194	Female	White	Non-Hispanic	At least fully vaccinated	182	Between 181 and 270 Days	7	Symptoms for between 4 and 7 days	0	50	Delta	NA	NA	NA	NA	NA	NA	NA	NA	NA	NA	NA	NA	NA	NA	Xpert Xpress CoV-2/Flu/RSV plus
195	Female	Black/African-American	Non-Hispanic	Not fully vaccinated	NA	No Vaccine Taken	3	Symptoms for at most 3 days	26535.6	18.3	Delta	AY.103	Positive	Positive	Positive	4	Positive	Positive	Positive	Both Positive	Positive	GA-EHC-4399E	EPI_ISL_12710878	PRJNA634356	OP453800	Xpert Xpress CoV-2/Flu/RSV plus
196	Male	White	Non-Hispanic	Not fully vaccinated	NA	No Vaccine Taken	6	Symptoms for between 4 and 7 days	33.551	29.2	Delta	AY.46.4	Negative	Negative	Positive	3	Positive	Positive	Positive	Both Positive	Negative	GA-EHC-4467U	EPI_ISL_12807577	PRJNA634356	OP453768	Xpert Xpress CoV-2/Flu/RSV plus
197	Female	White	Hispanic	At least fully vaccinated	205	Between 181 and 270 Days	8	Symptoms for more than 7 days	16.997	33.3	Delta	NA	NA	NA	NA	NA	NA	NA	NA	NA	NA	NA	NA	NA	NA	Xpert Xpress CoV-2/Flu/RSV plus
198	Male	White	Non-Hispanic	At least fully vaccinated	191	Between 181 and 270 Days	2	Symptoms for at most 3 days	5193.4	23.6	Delta	AY.119	Positive	Positive	Positive	1	Positive	Negative	Negative	Both Negative	Negative	GA-EHC-4421A	EPI_ISL_12710894	PRJNA634356	OP453816	Xpert Xpress CoV-2/Flu/RSV plus
199	Female	White	Non-Hispanic	Not fully vaccinated	NA	No Vaccine Taken	8	Symptoms for more than 7 days	80.675	26.9	Delta	AY.103	Negative	Negative	Positive	1	Positive	Negative	Negative	Both Negative	Negative	GA-EHC-4449C	EPI_ISL_12807561	PRJNA634356	OP453752	Xpert Xpress CoV-2/Flu/RSV plus
200	Female	Black/African-American	Non-Hispanic	At least fully vaccinated	NA	No Vaccine Taken	9	Symptoms for more than 7 days	4.133	34.9	Delta	NA	NA	NA	NA	NA	NA	NA	NA	NA	NA	NA	NA	NA	NA	Xpert Xpress CoV-2/Flu/RSV plus
201	Male	White	Non-Hispanic	Not fully vaccinated	199	Between 181 and 270 Days	5	Symptoms for between 4 and 7 days	300.183	28.3	Delta	AY.103	Negative	Negative	Positive	1	Positive	Negative	Negative	Both Negative	Negative	GA-EHC-4462P	EPI_ISL_12807572	PRJNA634356	OP453763	Xpert Xpress CoV-2/Flu/RSV plus
202	Female	Black/African-American	Non-Hispanic	Not fully vaccinated	NA	No Vaccine Taken	4	Symptoms for between 4 and 7 days	1006.37	21.1	Delta	AY.44	Positive	Negative	Positive	4	Positive	Positive	Positive	Both Positive	Positive	GA-EHC-4407M	EPI_ISL_12710883	PRJNA634356	OP453805	Xpert Xpress CoV-2/Flu/RSV plus
203	Male	White	Non-Hispanic	At least fully vaccinated	220	Between 181 and 270 Days	6	Symptoms for between 4 and 7 days	510.189	26.5	Delta	AY.47	Positive	Negative	Positive	3	Positive	Positive	Negative	One Positive	Positive	GA-EHC-4446Z	EPI_ISL_12807558	PRJNA634356	OP453749	Xpert Xpress CoV-2/Flu/RSV plus
204	Female	White	Hispanic	Not fully vaccinated	NA	No Vaccine Taken	6	Symptoms for between 4 and 7 days	5.558	31.3	Delta	NA	NA	NA	NA	NA	NA	NA	NA	NA	NA	NA	NA	NA	NA	Xpert Xpress CoV-2/Flu/RSV plus
205	Female	White	Non-Hispanic	At least fully vaccinated	203	Between 181 and 270 Days	4	Symptoms for between 4 and 7 days	22218.3	19.6	Delta	AY.118	Positive	Positive	Positive	1	Positive	Negative	Negative	Both Negative	Negative	GA-EHC-4403I	EPI_ISL_12710881	PRJNA634356	OP453803	Xpert Xpress CoV-2/Flu/RSV plus
206	Female	White	Non-Hispanic	At least fully vaccinated	280	More than 270 Days	5	Symptoms for between 4 and 7 days	274.123	26.3	Delta	AY.103	Negative	Positive	Positive	2	Positive	Positive	Negative	One Positive	Negative	GA-EHC-4443W	EPI_ISL_12807555	PRJNA634356	OP453746	Xpert Xpress CoV-2/Flu/RSV plus
207	Male	White	Non-Hispanic	At least fully vaccinated	240	Between 181 and 270 Days	4	Symptoms for between 4 and 7 days	3681.04	23.2	Delta	AY.25.1	Positive	Positive	Positive	1	Positive	Negative	Negative	Both Negative	Negative	GA-EHC-4420Z	EPI_ISL_12710893	PRJNA634356	OP453815	Xpert Xpress CoV-2/Flu/RSV plus
208	Female	White	Non-Hispanic	At least fully vaccinated	228	Between 181 and 270 Days	7	Symptoms for between 4 and 7 days	3832.09	21.9	Delta	AY.103	Positive	Positive	Positive	1	Positive	Negative	Negative	Both Negative	Negative	GA-EHC-4414T	EPI_ISL_12710889	PRJNA634356	OP453811	Xpert Xpress CoV-2/Flu/RSV plus
209	Female	Other	Hispanic	At least fully vaccinated	17	Within The Last 90 Days	12	Symptoms for more than 7 days	236.335	25.5	Delta	AY.3	Negative	Positive	Negative	0	Negative	Negative	Negative	Both Negative	Negative	GA-EHC-4437Q	EPI_ISL_12807549	PRJNA634356	OP453839	Xpert Xpress CoV-2/Flu/RSV plus
210	Female	White	Non-Hispanic	Not fully vaccinated	NA	No Vaccine Taken	5	Symptoms for between 4 and 7 days	4.064	36.6	Delta	NA	NA	NA	NA	NA	NA	NA	NA	NA	NA	NA	NA	NA	NA	Xpert Xpress CoV-2/Flu/RSV plus
211	Female	Black/African-American	Non-Hispanic	At least fully vaccinated	166	Between 91 and 180 Days	9	Symptoms for more than 7 days	107.928	28.1	Delta	AY.103	Negative	Negative	Negative	0	Negative	Negative	Negative	Both Negative	Negative	GA-EHC-4458L	EPI_ISL_12807569	PRJNA634356	OP453760	Xpert Xpress CoV-2/Flu/RSV plus
212	Female	Black/African-American	Non-Hispanic	Not fully vaccinated	NA	No Vaccine Taken	6	Symptoms for between 4 and 7 days	59.91	31.9	Delta	NA	NA	NA	NA	NA	NA	NA	NA	NA	NA	NA	NA	NA	NA	Xpert Xpress CoV-2/Flu/RSV plus
213	Female	Black/African-American	Non-Hispanic	At least fully vaccinated	9	Within The Last 90 Days	6	Symptoms for between 4 and 7 days	0.285	37.3	Delta	NA	NA	NA	NA	NA	NA	NA	NA	NA	NA	NA	NA	NA	NA	Xpert Xpress CoV-2/Flu/RSV plus
214	Female	White	Non-Hispanic	Not fully vaccinated	NA	No Vaccine Taken	4	Symptoms for between 4 and 7 days	4814.41	21.2	Delta	AY.25	Positive	Positive	Positive	2	Positive	Positive	Negative	One Positive	Negative	GA-EHC-4409O	EPI_ISL_12710884	PRJNA634356	OP453806	Xpert Xpress CoV-2/Flu/RSV plus
215	Female	Black/African-American	Non-Hispanic	At least fully vaccinated	252	Between 181 and 270 Days	6	Symptoms for between 4 and 7 days	74.791	30.2	Delta	NA	NA	NA	NA	NA	NA	NA	NA	NA	NA	NA	NA	NA	NA	Xpert Xpress CoV-2/Flu/RSV plus
216	Female	Other	Non-Hispanic	At least fully vaccinated	182	Between 181 and 270 Days	8	Symptoms for more than 7 days	0	50	Delta	NA	NA	NA	NA	NA	NA	NA	NA	NA	NA	NA	NA	NA	NA	Xpert Xpress CoV-2/Flu/RSV plus
217	Male	Black/African-American	Non-Hispanic	Not fully vaccinated	NA	No Vaccine Taken	6	Symptoms for between 4 and 7 days	196.562	31.1	Delta	NA	NA	NA	NA	NA	NA	NA	NA	NA	NA	NA	NA	NA	NA	Xpert Xpress CoV-2/Flu/RSV plus
218	Female	Black/African-American	Non-Hispanic	At least fully vaccinated	221	Between 181 and 270 Days	5	Symptoms for between 4 and 7 days	31.82	30.7	Delta	NA	NA	NA	NA	NA	NA	NA	NA	NA	NA	NA	NA	NA	NA	Xpert Xpress CoV-2/Flu/RSV plus
219	Male	White	Non-Hispanic	At least fully vaccinated	186	Between 181 and 270 Days	5	Symptoms for between 4 and 7 days	460.961	21.3	Delta	AY.103	Positive	Positive	Positive	2	Positive	Positive	Negative	One Positive	Negative	GA-EHC-4410P	EPI_ISL_12710885	PRJNA634356	OP453807	Xpert Xpress CoV-2/Flu/RSV plus
220	Male	White	Non-Hispanic	At least fully vaccinated	245	Between 181 and 270 Days	8	Symptoms for more than 7 days	760.739	24.1	Delta	AY.119	Positive	Positive	Positive	2	Positive	Positive	Negative	One Positive	Negative	GA-EHC-4426F	EPI_ISL_12710898	PRJNA634356	OP453820	Xpert Xpress CoV-2/Flu/RSV plus
221	Female	White	Non-Hispanic	At least fully vaccinated	248	Between 181 and 270 Days	5	Symptoms for between 4 and 7 days	71.367	26	Delta	AY.103	Negative	Negative	Positive	1	Negative	Negative	Negative	Both Negative	Positive	GA-EHC-4438R	EPI_ISL_12807550	PRJNA634356	OP453840	Xpert Xpress CoV-2/Flu/RSV plus
222	Male	Black/African-American	Non-Hispanic	At least fully vaccinated	122	Between 91 and 180 Days	NA	Symptoms for more than 7 days	28.099	26.2	Delta	AY.100	Negative	Negative	Positive	1	Positive	Negative	Negative	Both Negative	Negative	GA-EHC-4440T	EPI_ISL_12807552	PRJNA634356	OP453842	Xpert Xpress CoV-2/Flu/RSV plus
223	Male	White	Non-Hispanic	At least fully vaccinated	245	Between 181 and 270 Days	9	Symptoms for more than 7 days	5.516	29.6	Delta	AY.103	Negative	Negative	Negative	0	Negative	Negative	Negative	Both Negative	Negative	GA-EHC-4468V	EPI_ISL_12807578	PRJNA634356	OP453769	Xpert Xpress CoV-2/Flu/RSV plus
224	Female	White	Hispanic	Not fully vaccinated	NA	No Vaccine Taken	7	Symptoms for between 4 and 7 days	1.099	31.5	Delta	NA	NA	NA	NA	NA	NA	NA	NA	NA	NA	NA	NA	NA	NA	Xpert Xpress CoV-2/Flu/RSV plus
225	Male	White	Hispanic	At least fully vaccinated	198	Between 181 and 270 Days	7	Symptoms for between 4 and 7 days	2.827	31.4	Delta	NA	NA	NA	NA	NA	NA	NA	NA	NA	NA	NA	NA	NA	NA	Xpert Xpress CoV-2/Flu/RSV plus
226	Male	White	Non-Hispanic	At least fully vaccinated	253	Between 181 and 270 Days	5	Symptoms for between 4 and 7 days	4.247	34.3	Delta	NA	NA	NA	NA	NA	NA	NA	NA	NA	NA	NA	NA	NA	NA	Xpert Xpress CoV-2/Flu/RSV plus
227	Female	White	Non-Hispanic	At least fully vaccinated	257	Between 181 and 270 Days	7	Symptoms for between 4 and 7 days	1.653	30.3	Delta	NA	NA	NA	NA	NA	NA	NA	NA	NA	NA	NA	NA	NA	NA	Xpert Xpress CoV-2/Flu/RSV plus
228	Male	White	Non-Hispanic	Not fully vaccinated	NA	No Vaccine Taken	5	Symptoms for between 4 and 7 days	114.291	25.2	Delta	AY.103	Negative	Negative	Positive	1	Positive	Negative	Negative	Both Negative	Negative	GA-EHC-4435O	EPI_ISL_12807547	PRJNA634356	OP453837	Xpert Xpress CoV-2/Flu/RSV plus
229	Female	White	Non-Hispanic	Not fully vaccinated	NA	No Vaccine Taken	8	Symptoms for more than 7 days	1047.25	24.7	Delta	AY.107	Positive	Positive	Positive	2	Positive	Negative	Positive	One Positive	Negative	GA-EHC-4431K	EPI_ISL_12807543	PRJNA634356	OP453833	Xpert Xpress CoV-2/Flu/RSV plus
230	Male	White	Non-Hispanic	At least fully vaccinated	227	Between 181 and 270 Days	6	Symptoms for between 4 and 7 days	2.78	29.8	Delta	AY.107	Negative	Negative	Positive	1	Positive	Negative	Negative	Both Negative	Negative	GA-EHC-4470X	EPI_ISL_12807580	PRJNA634356	OP453771	Xpert Xpress CoV-2/Flu/RSV plus
231	Female	Asian	Non-Hispanic	At least fully vaccinated	10	Within The Last 90 Days	5	Symptoms for between 4 and 7 days	41802.6	24.4	Delta	AY.103	Positive	Positive	Positive	2	Negative	Positive	Negative	One Positive	Positive	GA-EHC-4427G	EPI_ISL_12710899	PRJNA634356	OP453821	Xpert Xpress CoV-2/Flu/RSV plus
232	Male	Other	Non-Hispanic	At least fully vaccinated	234	Between 181 and 270 Days	5	Symptoms for between 4 and 7 days	251.23	25.5	Delta	AY.125	Negative	Positive	Positive	1	Positive	Negative	Negative	Both Negative	Negative	GA-EHC-4436P	EPI_ISL_12807548	PRJNA634356	OP453838	Xpert Xpress CoV-2/Flu/RSV plus
233	Female	White	Non-Hispanic	Not fully vaccinated	NA	No Vaccine Taken	-1	Symptoms for at most 3 days	81.502	28.4	Delta	AY.103	Negative	Negative	Positive	1	Positive	Negative	Negative	Both Negative	Negative	GA-EHC-4463Q	EPI_ISL_12807573	PRJNA634356	OP453764	Xpert Xpress CoV-2/Flu/RSV plus
234	Female	White	Hispanic	Not fully vaccinated	NA	No Vaccine Taken	1	Symptoms for at most 3 days	0	36.8	Omicron	NA	NA	NA	NA	NA	NA	NA	NA	NA	NA	GA-EHC-3858J	Not For Submission	Not For Submission	Not For Submission	Xpert Xpress CoV-2/Flu/RSV plus
235	Female	Black/African-American	Non-Hispanic	Not fully vaccinated	NA	No Vaccine Taken	4	Symptoms for between 4 and 7 days	7740.02	19.6	Omicron	BA.1	Positive	Positive	Positive	1	Negative	Negative	Positive	One Positive	Negative	GA-EHC-3040X	EPI_ISL_8693827	PRJNA634356	OP453946	Xpert Xpress SARS-CoV-2
236	Male	Black/African-American	Non-Hispanic	Not fully vaccinated	NA	No Vaccine Taken	4	Symptoms for between 4 and 7 days	1030.23	21.5	Omicron	BA.1	Negative	Positive	Positive	1	Negative	Negative	Positive	One Positive	Negative	GA-EHC-3041Y	EPI_ISL_8693828	PRJNA634356	OP453947	Xpert Xpress SARS-CoV-2
237	Female	Black/African-American	Non-Hispanic	Not fully vaccinated	NA	No Vaccine Taken	2	Symptoms for at most 3 days	17912.6	15.6	Omicron	BA.1	Positive	Positive	NA	NA	NA	NA	NA	NA	NA	GA-EHC-3042Z	EPI_ISL_8693829	PRJNA634356	OP453948	Xpert Xpress SARS-CoV-2
238	Female	Black/African-American	Non-Hispanic	Not fully vaccinated	NA	No Vaccine Taken	3	Symptoms for at most 3 days	356.27	21.5	Omicron	BA.1	Negative	Positive	Positive	4	Positive	Positive	Positive	Both Positive	Positive	GA-EHC-3043A	EPI_ISL_8693830	PRJNA634356	OP453949	Xpert Xpress SARS-CoV-2
239	Female	Black/African-American	Non-Hispanic	Not fully vaccinated	NA	No Vaccine Taken	2	Symptoms for at most 3 days	1563.85	23.1	Omicron	BA.1	Negative	Positive	Positive	1	Negative	Negative	Positive	One Positive	Negative	GA-EHC-3031O	EPI_ISL_8693820	PRJNA634356	OP453942	Xpert Xpress SARS-CoV-2
241	Male	White	Non-Hispanic	At least fully vaccinated	243	Between 181 and 270 Days	3	Symptoms for at most 3 days	34.065	26.7	Omicron	NA	NA	NA	NA	NA	NA	NA	NA	NA	NA	GA-EHC-3067Y	EPI_ISL_8693850	PRJNA634356	OP453963	Xpert Xpress SARS-CoV-2
242	Female	White	Non-Hispanic	At least fully vaccinated	151	Between 91 and 180 Days	4	Symptoms for at most 3 days	115496	15.2	Omicron	NA	NA	NA	NA	NA	NA	NA	NA	NA	NA	GA-EHC-3733O	EPI_ISL_9637549	PRJNA634356	OP453934	Xpert Xpress SARS-CoV-2
243	Female	Black/African-American	Non-Hispanic	At least fully vaccinated	170	Between 91 and 180 Days	2	Symptoms for at most 3 days	201.887	22.1	Omicron	BA.1.1	Negative	Negative	Positive	1	Negative	Negative	Positive	One Positive	Negative	GA-EHC-3840R	EPI_ISL_9772347	PRJNA634356	OP453874	Xpert Xpress SARS-CoV-2
244	Male	Black/African-American	Non-Hispanic	Not fully vaccinated	NA	No Vaccine Taken	1	Symptoms for between 4 and 7 days	65.879	23.4	Omicron	BA.1	Negative	Negative	Positive	1	Negative	Negative	Positive	One Positive	Negative	GA-EHC-3839Q	EPI_ISL_9772346	PRJNA634356	OP453873	Xpert Xpress SARS-CoV-2
245	Female	White	Non-Hispanic	At least fully vaccinated	30	Within The Last 90 Days	3	Symptoms for at most 3 days	658.676	20.7	Omicron	NA	NA	NA	NA	NA	NA	NA	NA	NA	NA	GA-EHC-3852D	EPI_ISL_9772358	PRJNA634356	OP453885	Xpert Xpress SARS-CoV-2
246	Female	White	Hispanic	At least fully vaccinated	236	Between 181 and 270 Days	2	Symptoms for at most 3 days	1.952	28.7	Omicron	BA.1	Negative	Negative	Positive	2	Positive	Negative	Positive	One Positive	Negative	GA-EHC-3855G	EPI_ISL_9882258	PRJNA634356	OP453891	Xpert Xpress SARS-CoV-2
247	Female	White	Non-Hispanic	At least fully vaccinated	200	Between 181 and 270 Days	4	Symptoms for at most 3 days	10.412	27.2	Omicron	BA.1.1	Negative	Negative	Positive	1	Negative	Negative	Positive	One Positive	Negative	GA-EHC-3854F	EPI_ISL_9772360	PRJNA634356	OP453887	Xpert Xpress SARS-CoV-2
248	Female	White, Black/African-American	Non-Hispanic	At least fully vaccinated	252	Between 181 and 270 Days	4	Symptoms for at most 3 days	372.474	21.1	Omicron	BA.1.1	Negative	Positive	Positive	1	Negative	Negative	Positive	One Positive	Negative	GA-EHC-3853E	EPI_ISL_9772359	PRJNA634356	OP453886	Xpert Xpress SARS-CoV-2
249	Female	Black/African-American	Non-Hispanic	Not fully vaccinated	NA	No Vaccine Taken	1	Symptoms for between 4 and 7 days	0	27.9	Omicron	NA	NA	NA	NA	NA	NA	NA	NA	NA	NA	GA-EHC-3961I	EPI_ISL_10296131	PRJNA634356	OP453783	Xpert Xpress CoV-2/Flu/RSV plus
250	Male	Black/African-American	Non-Hispanic	Not fully vaccinated	NA	No Vaccine Taken	0	Symptoms for between 4 and 7 days	0	30.7	Omicron	NA	NA	NA	NA	NA	NA	NA	NA	NA	NA	GA-EHC-3962J	EPI_ISL_10296132	PRJNA634356	OP453784	Xpert Xpress CoV-2/Flu/RSV plus
251	Female	White	Non-Hispanic	Not fully vaccinated	NA	No Vaccine Taken	4	Symptoms for at most 3 days	1273.96	20.8	Omicron	BA.1.1	Positive	Positive	Positive	1	Negative	Negative	Positive	One Positive	Negative	GA-EHC-3696D	EPI_ISL_9571964	PRJNA634356	OP453913	Xpert Xpress CoV-2/Flu/RSV plus
252	Female	Other	Non-Hispanic	At least fully vaccinated	13	Within The Last 90 Days	3	Symptoms for at most 3 days	0	34.5	Omicron	NA	NA	NA	NA	NA	NA	NA	NA	NA	NA	GA-EHC-3859K	EPI_ISL_9772363	PRJNA634356	OP453890	Xpert Xpress CoV-2/Flu/RSV plus
253	Female	Black/African-American	Non-Hispanic	At least fully vaccinated	56	Within The Last 90 Days	1	Symptoms for between 4 and 7 days	4.294	29.9	Omicron	NA	NA	NA	NA	NA	NA	NA	NA	NA	NA	GA-EHC-3700H	EPI_ISL_9571967	PRJNA634356	OP453916	Xpert Xpress CoV-2/Flu/RSV plus
254	Female	Black/African-American	Non-Hispanic	Not fully vaccinated	NA	No Vaccine Taken	1	Symptoms for at most 3 days	790.01	20.3	Omicron	BA.1.1	Positive	Negative	Negative	0	Negative	Negative	Negative	Both Negative	Negative	GA-EHC-3964L	EPI_ISL_10296134	PRJNA634356	OP453785	Xpert Xpress CoV-2/Flu/RSV plus
255	Female	White	Non-Hispanic	At least fully vaccinated	40	Within The Last 90 Days	0	Symptoms for at most 3 days	138.267	23.1	Omicron	BA.1.1	Positive	Negative	Negative	0	Negative	Negative	Negative	Both Negative	Negative	GA-EHC-3701I	EPI_ISL_9571968	PRJNA634356	OP654747	Xpert Xpress CoV-2/Flu/RSV plus
256	Male	White	Non-Hispanic	At least fully vaccinated	226	Between 181 and 270 Days	3	Symptoms for at most 3 days	36803.7	17.3	Omicron	BA.1.1	Positive	Positive	Positive	1	Positive	Negative	Negative	Both Negative	Negative	GA-EHC-3830H	EPI_ISL_9772337	PRJNA634356	OP453864	Xpert Xpress CoV-2/Flu/RSV plus
257	Female	White	Non-Hispanic	At least fully vaccinated	65	Within The Last 90 Days	1	Symptoms for at most 3 days	0	37.8	Omicron	NA	NA	NA	NA	NA	NA	NA	NA	NA	NA	NA	NA	NA	NA	Xpert Xpress CoV-2/Flu/RSV plus
258	Female	White	Non-Hispanic	Not fully vaccinated	16	Within The Last 90 Days	2	Symptoms for at most 3 days	27489.2	17.2	Omicron	BA.1	Positive	Positive	Positive	3	Negative	Positive	Positive	Both Positive	Positive	GA-EHC-3967O	EPI_ISL_10296137	PRJNA634356	OP453787	Xpert Xpress CoV-2/Flu/RSV plus
240	Male	White	Non-Hispanic	At least fully vaccinated	81	Within The Last 90 Days	2	Symptoms for at most 3 days	0	34.5	Omicron	NA	NA	NA	NA	NA	NA	NA	NA	NA	NA	GA-EHC-3735Q	Not For Submission	Not For Submission	Not For Submission	Xpert Xpress CoV-2/Flu/RSV plus
259	Female	White	Non-Hispanic	At least fully vaccinated	12	Within The Last 90 Days	2	Symptoms for at most 3 days	0	31.9	Omicron	NA	NA	NA	NA	NA	NA	NA	NA	NA	NA	GA-EHC-3717Y	EPI_ISL_11609839	PRJNA634356	OP453799	Xpert Xpress CoV-2/Flu/RSV plus
260	Male	White, Black/African-American	Non-Hispanic	Not fully vaccinated	NA	No Vaccine Taken	1	Symptoms for at most 3 days	3064.82	20.7	Omicron	BA.1	Positive	Negative	Negative	0	Negative	Negative	Negative	Both Negative	Negative	GA-EHC-3720B	EPI_ISL_9637537	PRJNA634356	OP654748	Xpert Xpress CoV-2/Flu/RSV plus
261	Female	White	Non-Hispanic	At least fully vaccinated	68	Within The Last 90 Days	0	Symptoms for at most 3 days	59.057	20.7	Omicron	BA.1	Negative	Positive	Negative	0	Negative	Negative	Negative	Both Negative	Negative	GA-EHC-3719A	EPI_ISL_9637536	PRJNA634356	OP453855	Xpert Xpress CoV-2/Flu/RSV plus
262	Male	White	Non-Hispanic	Not fully vaccinated	NA	No Vaccine Taken	1	Symptoms for at most 3 days	120.816	21.8	Omicron	BA.1.1	Negative	Positive	Negative	0	Negative	Negative	Negative	Both Negative	Negative	GA-EHC-3976X	EPI_ISL_10296143	PRJNA634356	OP453791	Xpert Xpress CoV-2/Flu/RSV plus
263	Female	White	Non-Hispanic	At least fully vaccinated	57	Within The Last 90 Days	2	Symptoms for at most 3 days	1667.06	19.2	Omicron	BA.1	Positive	Positive	Positive	2	Positive	Negative	Positive	One Positive	Negative	GA-EHC-3975W	EPI_ISL_10296142	PRJNA634356	OP453790	Xpert Xpress CoV-2/Flu/RSV plus
264	Female	White	Non-Hispanic	At least fully vaccinated	57	Within The Last 90 Days	0	Symptoms for at most 3 days	0	30.2	Omicron	NA	NA	NA	NA	NA	NA	NA	NA	NA	NA	GA-EHC-3974V	Not For Submission	Not For Submission	Not For Submission	Xpert Xpress CoV-2/Flu/RSV plus
265	Female	Other	Non-Hispanic	At least fully vaccinated	28	Within The Last 90 Days	1	Symptoms for at most 3 days	63.366	23.5	Omicron	BA.1.1	Negative	Negative	Negative	0	Negative	Negative	Negative	Both Negative	Negative	GA-EHC-3899Y	EPI_ISL_9935837	PRJNA634356	OP453847	Xpert Xpress CoV-2/Flu/RSV plus
266	Female	White, Asian	Non-Hispanic	At least fully vaccinated	40	Within The Last 90 Days	0	Symptoms for at most 3 days	25.843	26.1	Omicron	BA.1.1	Negative	Negative	NA	NA	NA	NA	NA	NA	NA	GA-EHC-3903C	EPI_ISL_9935841	PRJNA634356	OP453851	Xpert Xpress CoV-2/Flu/RSV plus
267	Female	Black/African-American	Non-Hispanic	At least fully vaccinated	83	Within The Last 90 Days	3	Symptoms for at most 3 days	1809.19	21.7	Omicron	BA.1	Positive	Positive	NA	NA	NA	NA	NA	NA	NA	GA-EHC-3105K	EPI_ISL_9167529	PRJNA634356	OP453906	Xpert Xpress SARS-CoV-2
268	Female	White	Non-Hispanic	Not fully vaccinated	NA	No Vaccine Taken	2	Symptoms for at most 3 days	11252.1	18.2	Omicron	BA.1	Positive	Positive	Negative	0	Negative	Negative	Negative	Both Negative	Negative	GA-EHC-3730L	EPI_ISL_9637546	PRJNA634356	OP453859	Xpert Xpress SARS-CoV-2
269	Female	Black/African-American	Non-Hispanic	Not fully vaccinated	NA	No Vaccine Taken	3	Symptoms for at most 3 days	502.877	22.2	Omicron	NA	NA	NA	NA	NA	NA	NA	NA	NA	NA	GA-EHC-3846X	EPI_ISL_9772353	PRJNA634356	OP453880	Xpert Xpress SARS-CoV-2
270	Female	Black/African-American	Non-Hispanic	Not fully vaccinated	NA	No Vaccine Taken	1	Symptoms for at most 3 days	42.935	24	Omicron	BA.1.1	Negative	Negative	Negative	0	Negative	Negative	Negative	Both Negative	Negative	GA-EHC-3956D	EPI_ISL_10296127	PRJNA634356	OP453779	Xpert Xpress CoV-2/Flu/RSV plus
271	Male	Black/African-American	Non-Hispanic	Not fully vaccinated	NA	No Vaccine Taken	1	Symptoms for at most 3 days	0	41	Omicron	NA	NA	NA	NA	NA	NA	NA	NA	NA	NA	NA	NA	NA	NA	Xpert Xpress CoV-2/Flu/RSV plus
272	Male	Other	Hispanic	Not fully vaccinated	NA	No Vaccine Taken	2	Symptoms for at most 3 days	0	42.6	Omicron	NA	NA	NA	NA	NA	NA	NA	NA	NA	NA	NA	NA	NA	NA	Xpert Xpress CoV-2/Flu/RSV plus
273	Female	Other	Hispanic	Not fully vaccinated	4	Within The Last 90 Days	1	Symptoms for at most 3 days	1739.45	21.4	Omicron	NA	NA	NA	NA	NA	NA	NA	NA	NA	NA	GA-EHC-3965M	EPI_ISL_10296135	PRJNA634356	OP453786	Xpert Xpress CoV-2/Flu/RSV plus
274	Female	Black/African-American	Non-Hispanic	Not fully vaccinated	NA	No Vaccine Taken	2	Symptoms for at most 3 days	358.572	23.8	Omicron	NA	NA	NA	NA	NA	NA	NA	NA	NA	NA	GA-EHC-3835M	EPI_ISL_9772342	PRJNA634356	OP453869	Xpert Xpress CoV-2/Flu/RSV plus
275	Male	Black/African-American	Non-Hispanic	Not fully vaccinated	16	Within The Last 90 Days	1	Symptoms for at most 3 days	0	40.9	Omicron	NA	NA	NA	NA	NA	NA	NA	NA	NA	NA	NA	NA	NA	NA	Xpert Xpress CoV-2/Flu/RSV plus
276	Female	Black/African-American	Non-Hispanic	Not fully vaccinated	NA	No Vaccine Taken	5	Symptoms for between 4 and 7 days	42.709	26.3	Omicron	BA.1.1	Negative	Negative	Positive	1	Positive	Negative	Negative	Both Negative	Negative	GA-EHC-3836N	EPI_ISL_9772343	PRJNA634356	OP453870	Xpert Xpress CoV-2/Flu/RSV plus
277	Female	Other	Non-Hispanic	At least fully vaccinated	219	Between 181 and 270 Days	3	Symptoms for at most 3 days	18.88	24	Omicron	BA.1.1	Negative	Negative	Negative	0	Negative	Negative	Negative	Both Negative	Negative	GA-EHC-3837O	EPI_ISL_9772344	PRJNA634356	OP453871	Xpert Xpress CoV-2/Flu/RSV plus
278	Male	Black/African-American	Non-Hispanic	At least fully vaccinated	218	Between 181 and 270 Days	4	Symptoms for between 4 and 7 days	942.5	19.4	Omicron	BA.1.1	Positive	Positive	Negative	0	Negative	Negative	Negative	Both Negative	Negative	GA-EHC-3838P	EPI_ISL_9772345	PRJNA634356	OP453872	Xpert Xpress CoV-2/Flu/RSV plus
279	Male	Black/African-American	Non-Hispanic	Not fully vaccinated	NA	No Vaccine Taken	2	Symptoms for at most 3 days	449.195	21.9	Omicron	BA.1.1	Negative	Positive	Negative	0	Negative	Negative	Negative	Both Negative	Negative	GA-EHC-3721C	EPI_ISL_9637538	PRJNA634356	OP453856	Xpert Xpress CoV-2/Flu/RSV plus
280	Male	White	Non-Hispanic	Not fully vaccinated	NA	No Vaccine Taken	0	Symptoms for at most 3 days	0	31.7	Omicron	NA	NA	NA	NA	NA	NA	NA	NA	NA	NA	GA-EHC-3737S	EPI_ISL_9665131	PRJNA634356	OP453863	Xpert Xpress CoV-2/Flu/RSV plus
281	Male	White	Hispanic	At least fully vaccinated	18	Within The Last 90 Days	3	Symptoms for at most 3 days	0	43	Omicron	NA	NA	NA	NA	NA	NA	NA	NA	NA	NA	NA	NA	NA	NA	Xpert Xpress CoV-2/Flu/RSV plus
282	Male	Black/African-American	Non-Hispanic	Not fully vaccinated	NA	No Vaccine Taken	0	Symptoms for at most 3 days	5.172	29	Omicron	NA	NA	NA	NA	NA	NA	NA	NA	NA	NA	GA-EHC-3902B	EPI_ISL_9935840	PRJNA634356	OP453850	Xpert Xpress CoV-2/Flu/RSV plus
283	Female	Black/African-American	Non-Hispanic	Not fully vaccinated	NA	No Vaccine Taken	1	Symptoms for at most 3 days	5499.77	14.8	Omicron	BA.1.1	Positive	Positive	Positive	2	Positive	Positive	Negative	One Positive	Negative	GA-EHC-3901A	EPI_ISL_9935839	PRJNA634356	OP453849	Xpert Xpress CoV-2/Flu/RSV plus
284	Female	Black/African-American	Non-Hispanic	Not fully vaccinated	NA	No Vaccine Taken	1	Symptoms for at most 3 days	0	33.9	Omicron	NA	NA	NA	NA	NA	NA	NA	NA	NA	NA	NA	NA	NA	NA	Xpert Xpress CoV-2/Flu/RSV plus
285	Male	Black/African-American	Non-Hispanic	Not fully vaccinated	NA	No Vaccine Taken	1	Symptoms for at most 3 days	0	32.6	Omicron	NA	NA	NA	NA	NA	NA	NA	NA	NA	NA	GA-EHC-3979A	EPI_ISL_10296149	PRJNA634356	OP453796	Xpert Xpress CoV-2/Flu/RSV plus
286	Female	White	Non-Hispanic	Not fully vaccinated	NA	No Vaccine Taken	1	Symptoms for at most 3 days	161.577	23.2	Omicron	BA.1	Negative	Negative	Positive	4	Positive	Positive	Positive	Both Positive	Positive	GA-EHC-3033Q	EPI_ISL_8693822	PRJNA634356	OP453943	Xpert Xpress SARS-CoV-2
287	Female	Asian	Non-Hispanic	At least fully vaccinated	183	Between 181 and 270 Days	1	Symptoms for at most 3 days	237.696	20.7	Omicron	BA.1	Positive	Positive	Positive	3	Negative	Positive	Positive	Both Positive	Positive	GA-EHC-3034R	Not Submitted	Not Submitted	Not Submitted	Xpert Xpress SARS-CoV-2
288	Female	White	Non-Hispanic	At least fully vaccinated	214	Between 181 and 270 Days	-5	Symptoms for between 4 and 7 days	3520.79	16.6	Omicron	BA.1	Negative	Positive	Positive	1	Negative	Negative	Negative	Both Negative	Positive	GA-EHC-3686T	EPI_ISL_9571958	PRJNA634356	OP453908	Xpert Xpress SARS-CoV-2
289	Female	Black/African-American	Non-Hispanic	Not fully vaccinated	NA	No Vaccine Taken	3	Symptoms for at most 3 days	238.376	22.6	Omicron	BA.1	Negative	Negative	Positive	2	Positive	Positive	Negative	One Positive	Negative	GA-EHC-3027K	EPI_ISL_8693817	PRJNA634356	OP453940	Xpert Xpress SARS-CoV-2
290	Female	Black/African-American	Non-Hispanic	Not fully vaccinated	NA	No Vaccine Taken	5	Symptoms for between 4 and 7 days	76.99	24.3	Omicron	BA.1	Negative	Negative	Positive	1	Positive	Negative	Negative	Both Negative	Negative	GA-EHC-3070B	EPI_ISL_8693853	PRJNA634356	OP453965	Xpert Xpress SARS-CoV-2
291	Female	Black/African-American	Non-Hispanic	Not fully vaccinated	11	Within The Last 90 Days	4	Symptoms for between 4 and 7 days	167.189	21	Omicron	BA.1	Negative	Positive	Positive	2	Positive	Positive	Negative	One Positive	Negative	GA-EHC-3068Z	EPI_ISL_8693851	PRJNA634356	OP453964	Xpert Xpress SARS-CoV-2
292	Female	Black/African-American	Non-Hispanic	At least fully vaccinated	216	Between 181 and 270 Days	5	Symptoms for between 4 and 7 days	NA	20.6	Omicron	NA	NA	NA	NA	NA	NA	NA	NA	NA	NA	GA-EHC-3036T	EPI_ISL_8693824	PRJNA634356	OP453944	Xpert Xpress SARS-CoV-2
293	Female	Black/African-American	Non-Hispanic	At least fully vaccinated	216	Between 181 and 270 Days	4	Symptoms for between 4 and 7 days	3818.39	21.3	Omicron	BA.1	Positive	Positive	Negative	0	Negative	Negative	Negative	Both Negative	Negative	GA-EHC-3037U	EPI_ISL_8693825	PRJNA634356	OP654750	Xpert Xpress SARS-CoV-2
294	Female	White	Non-Hispanic	Not fully vaccinated	NA	No Vaccine Taken	1	Symptoms for at most 3 days	14917.9	17.1	Omicron	BA.1	Positive	Positive	Negative	0	Negative	Negative	Negative	Both Negative	Negative	GA-EHC-3085Q	EPI_ISL_9167513	PRJNA634356	OP453899	Xpert Xpress SARS-CoV-2
295	Male	Black/African-American, Other	Non-Hispanic	At least fully vaccinated	158	Between 91 and 180 Days	3	Symptoms for at most 3 days	9280.76	17.9	Omicron	BA.1	Positive	Positive	NA	NA	NA	NA	NA	NA	NA	GA-EHC-3095A	EPI_ISL_9167520	PRJNA634356	OP453900	Xpert Xpress SARS-CoV-2
296	Male	White	Hispanic	Not fully vaccinated	NA	No Vaccine Taken	1	Symptoms for at most 3 days	1618.26	19.5	Omicron	BA.1	Positive	Positive	Negative	0	Negative	Negative	Negative	Both Negative	Negative	GA-EHC-3097C	EPI_ISL_9167522	PRJNA634356	OP453901	Xpert Xpress SARS-CoV-2
297	Female	Refuse to Answer	Refuse to Answer	Not fully vaccinated	NA	No Vaccine Taken	6	Symptoms for between 4 and 7 days	42.037	26.7	Omicron	BA.1	Negative	Negative	Positive	2	Positive	Positive	Negative	One Positive	Negative	GA-EHC-3098D	EPI_ISL_9167523	PRJNA634356	OP453902	Xpert Xpress SARS-CoV-2
298	Female	Black/African-American	Non-Hispanic	Not fully vaccinated	NA	No Vaccine Taken	1	Symptoms for at most 3 days	61.993	24.3	Omicron	BA.1	Negative	Negative	Positive	1	Positive	Negative	Negative	Both Negative	Negative	GA-EHC-3084P	EPI_ISL_9167512	PRJNA634356	OP453898	Xpert Xpress SARS-CoV-2
299	Male	Black/African-American, Other	Non-Hispanic	Not fully vaccinated	NA	No Vaccine Taken	2	Symptoms for at most 3 days	472.262	19.6	Omicron	BA.1	Positive	Positive	Negative	0	Negative	Negative	Negative	Both Negative	Negative	GA-EHC-3083O	EPI_ISL_9167511	PRJNA634356	OP453897	Xpert Xpress SARS-CoV-2
300	Male	White, Black/African-American	Non-Hispanic	Not fully vaccinated	NA	No Vaccine Taken	5	Symptoms for between 4 and 7 days	1061.53	20.6	Omicron	BA.1	Negative	Positive	Positive	1	Positive	Negative	Negative	Both Negative	Negative	GA-EHC-3082N	EPI_ISL_9167510	PRJNA634356	OP453896	Xpert Xpress SARS-CoV-2
301	Female	White	Non-Hispanic	Not fully vaccinated	46	Within The Last 90 Days	4	Symptoms for between 4 and 7 days	639.597	22	Omicron	BA.1	Positive	Positive	Negative	0	Negative	Negative	Negative	Both Negative	Negative	GA-EHC-3081M	EPI_ISL_9167509	PRJNA634356	OP453895	Xpert Xpress SARS-CoV-2
302	Male	White	Hispanic	Not fully vaccinated	10	Within The Last 90 Days	4	Symptoms for between 4 and 7 days	477.209	21.7	Omicron	BA.1	Negative	Positive	Negative	0	Negative	Negative	Negative	Both Negative	Negative	GA-EHC-3100F	EPI_ISL_9167526	PRJNA634356	OP453903	Xpert Xpress SARS-CoV-2
303	Male	Refuse to Answer	Hispanic	Not fully vaccinated	NA	No Vaccine Taken	6	Symptoms for between 4 and 7 days	367.59	21.4	Omicron	BA.1.1	Positive	Positive	Positive	1	Positive	Negative	Negative	Both Negative	Negative	GA-EHC-3685S	EPI_ISL_9571957	PRJNA634356	OP453907	Xpert Xpress SARS-CoV-2
304	Male	Refuse to Answer	Hispanic	Not fully vaccinated	NA	No Vaccine Taken	1	Symptoms for at most 3 days	55851.8	15.3	Omicron	BA.1.1	Positive	Positive	Positive	2	Positive	Negative	Positive	One Positive	Negative	GA-EHC-3731M	EPI_ISL_9637547	PRJNA634356	OP453860	Xpert Xpress SARS-CoV-2
305	Female	White	Hispanic	Not fully vaccinated	NA	No Vaccine Taken	2	Symptoms for at most 3 days	0	30.2	Omicron	NA	NA	NA	NA	NA	NA	NA	NA	NA	NA	GA-EHC-3734P	EPI_ISL_9637550	PRJNA634356	OP453862	Xpert Xpress SARS-CoV-2
306	Female	White	Hispanic	Not fully vaccinated	NA	No Vaccine Taken	338	Symptoms for more than 7 days	243.777	24.8	Delta	NA	NA	NA	NA	NA	NA	NA	NA	NA	NA	GA-EHC-3732N	EPI_ISL_9637548	PRJNA634356	OP453861	Xpert Xpress SARS-CoV-2
307	Male	White	Hispanic	At least fully vaccinated	223	Between 181 and 270 Days	0	Symptoms for at most 3 days	21.479	25.6	Omicron	BA.1.1	Negative	Negative	Negative	0	Negative	Negative	Negative	Both Negative	Negative	GA-EHC-3850B	EPI_ISL_9772357	PRJNA634356	OP453884	Xpert Xpress SARS-CoV-2
308	Female	White	Hispanic	Not fully vaccinated	NA	No Vaccine Taken	1	Symptoms for at most 3 days	730.81	20.9	Omicron	BA.1.1	Positive	Positive	Positive	4	Positive	Positive	Positive	Both Positive	Positive	GA-EHC-3950X	EPI_ISL_10296122	PRJNA634356	OP453774	Xpert Xpress SARS-CoV-2
309	Male	Other	Hispanic	Not fully vaccinated	NA	No Vaccine Taken	1	Symptoms for at most 3 days	0.865	27.6	Omicron	BA.1.1	Negative	Negative	Positive	2	Negative	Positive	Positive	Both Positive	Negative	GA-EHC-3955C	EPI_ISL_10296126	PRJNA634356	OP453778	Xpert Xpress CoV-2/Flu/RSV plus
310	Male	White	Hispanic	At least fully vaccinated	99	Between 91 and 180 Days	1	Symptoms for at most 3 days	81973	15.8	Omicron	BA.1.1	Positive	Positive	Negative	0	Negative	Negative	Negative	Both Negative	Negative	GA-EHC-3703K	EPI_ISL_9571970	PRJNA634356	OP453918	Xpert Xpress CoV-2/Flu/RSV plus
311	Male	Black/African-American	Non-Hispanic	Not fully vaccinated	NA	No Vaccine Taken	1	Symptoms for at most 3 days	2144.25	18.2	Omicron	BA.1.1	Negative	Positive	Positive	3	Positive	Positive	Negative	One Positive	Positive	GA-EHC-3905E	EPI_ISL_9935842	PRJNA634356	OP453852	Xpert Xpress CoV-2/Flu/RSV plus
312	Male	Other	Non-Hispanic	Not fully vaccinated	NA	No Vaccine Taken	1	Symptoms for at most 3 days	303286	14.1	Omicron	BA.1	Positive	Positive	NA	NA	NA	NA	NA	NA	NA	GA-EHC-3075G	EPI_ISL_8693858	PRJNA634356	OP453894	Xpert Xpress SARS-CoV-2
313	Female	White	Non-Hispanic	At least fully vaccinated	180	Between 91 and 180 Days	2	Symptoms for at most 3 days	7647.19	17.5	Omicron	BA.1	Positive	Positive	Positive	2	Negative	Negative	Positive	One Positive	Positive	GA-EHC-3074F	EPI_ISL_8693857	PRJNA634356	OP453893	Xpert Xpress SARS-CoV-2
314	Female	White	Hispanic	Not fully vaccinated	NA	No Vaccine Taken	1	Symptoms for at most 3 days	75892.4	17.1	Omicron	BA.1	Positive	Positive	NA	NA	NA	NA	NA	NA	NA	GA-EHC-3073E	EPI_ISL_8693856	PRJNA634356	OP453892	Xpert Xpress SARS-CoV-2
315	Female	Black/African-American	Non-Hispanic	Not fully vaccinated	NA	No Vaccine Taken	1	Symptoms for at most 3 days	96.536	22.5	Omicron	NA	NA	NA	NA	NA	NA	NA	NA	NA	NA	GA-EHC-3849A	EPI_ISL_9772356	PRJNA634356	OP453883	Xpert Xpress SARS-CoV-2
316	Male	Black/African-American	Non-Hispanic	Not fully vaccinated	NA	No Vaccine Taken	1	Symptoms for at most 3 days	442.766	18.4	Omicron	NA	NA	NA	NA	NA	NA	NA	NA	NA	NA	GA-EHC-3848Z	EPI_ISL_9772355	PRJNA634356	OP453882	Xpert Xpress SARS-CoV-2
317	Male	White	Hispanic	Not fully vaccinated	NA	No Vaccine Taken	2	Symptoms for at most 3 days	0	35.6	Omicron	NA	NA	NA	NA	NA	NA	NA	NA	NA	NA	GA-EHC-3851C	EPI_ISL_10296150	PRJNA634356	OP453797	Xpert Xpress SARS-CoV-2
318	Female	Black/African-American	Non-Hispanic	Not fully vaccinated	NA	No Vaccine Taken	-3	Symptoms for at most 3 days	570.089	21.8	Omicron	BA.1.1	Negative	Negative	Negative	0	Negative	Negative	Negative	Both Negative	Negative	GA-EHC-3687U	EPI_ISL_9571959	PRJNA634356	OP453909	Xpert Xpress CoV-2/Flu/RSV plus
319	Female	White	Non-Hispanic	Not fully vaccinated	NA	No Vaccine Taken	1	Symptoms for at most 3 days	518.457	19.9	Omicron	NA	NA	NA	NA	NA	NA	NA	NA	NA	NA	GA-EHC-3954B	EPI_ISL_10296125	PRJNA634356	OP453777	Xpert Xpress CoV-2/Flu/RSV plus
320	Female	Black/African-American	Non-Hispanic	Not fully vaccinated	NA	No Vaccine Taken	1	Symptoms for at most 3 days	18610.6	16.7	Omicron	NA	NA	NA	NA	NA	NA	NA	NA	NA	NA	GA-EHC-3957E	EPI_ISL_10296128	PRJNA634356	OP453780	Xpert Xpress CoV-2/Flu/RSV plus
321	Male	Black/African-American	Non-Hispanic	At least fully vaccinated	256	Between 181 and 270 Days	2	Symptoms for at most 3 days	11741.3	17.8	Omicron	NA	NA	NA	NA	NA	NA	NA	NA	NA	NA	GA-EHC-3958F	EPI_ISL_10296129	PRJNA634356	OP453781	Xpert Xpress CoV-2/Flu/RSV plus
322	Female	White	Non-Hispanic	Not fully vaccinated	NA	No Vaccine Taken	2	Symptoms for at most 3 days	319.427	22.6	Omicron	NA	NA	NA	NA	NA	NA	NA	NA	NA	NA	GA-EHC-3959G	EPI_ISL_10296130	PRJNA634356	OP453782	Xpert Xpress CoV-2/Flu/RSV plus
323	Male	Black/African-American	Non-Hispanic	Not fully vaccinated	NA	No Vaccine Taken	1	Symptoms for at most 3 days	0	32.6	Omicron	NA	NA	NA	NA	NA	NA	NA	NA	NA	NA	GA-EHC-3960H	EPI_ISL_10296147	PRJNA634356	OP453794	Xpert Xpress CoV-2/Flu/RSV plus
324	Male	Black/African-American	Non-Hispanic	Not fully vaccinated	NA	No Vaccine Taken	0	Symptoms for at most 3 days	0	44.6	Omicron	NA	NA	NA	NA	NA	NA	NA	NA	NA	NA	NA	NA	NA	NA	Xpert Xpress CoV-2/Flu/RSV plus
325	Male	Asian	Non-Hispanic	Not fully vaccinated	NA	No Vaccine Taken	2	Symptoms for at most 3 days	0	37.8	Omicron	NA	NA	NA	NA	NA	NA	NA	NA	NA	NA	GA-EHC-3743Y	Not For Submission	Not For Submission	Not For Submission	Xpert Xpress CoV-2/Flu/RSV plus
326	Female	White	Non-Hispanic	Not fully vaccinated	NA	No Vaccine Taken	1	Symptoms for at most 3 days	350.048	23.4	Omicron	NA	NA	NA	NA	NA	NA	NA	NA	NA	NA	GA-EHC-3832J	EPI_ISL_9772339	PRJNA634356	OP453866	Xpert Xpress CoV-2/Flu/RSV plus
327	Male	White	Non-Hispanic	Not fully vaccinated	NA	No Vaccine Taken	1	Symptoms for at most 3 days	13.081	28.7	Omicron	NA	NA	NA	NA	NA	NA	NA	NA	NA	NA	GA-EHC-3833K	EPI_ISL_9772340	PRJNA634356	OP453867	Xpert Xpress CoV-2/Flu/RSV plus
328	Male	White	Non-Hispanic	Not fully vaccinated	NA	No Vaccine Taken	1	Symptoms for at most 3 days	311.838	21.3	Omicron	BA.1.1	Positive	Positive	Positive	1	Positive	Negative	Negative	Both Negative	Negative	GA-EHC-3834L	EPI_ISL_9772341	PRJNA634356	OP453868	Xpert Xpress CoV-2/Flu/RSV plus
329	Male	White	Non-Hispanic	Not fully vaccinated	NA	No Vaccine Taken	3	Symptoms for at most 3 days	117.511	22.3	Omicron	BA.1.1	Negative	Positive	Positive	1	Positive	Negative	Negative	Both Negative	Negative	GA-EHC-3968P	EPI_ISL_10296138	PRJNA634356	OP453788	Xpert Xpress CoV-2/Flu/RSV plus
330	Female	White	Non-Hispanic	At least fully vaccinated	218	Between 181 and 270 Days	2	Symptoms for at most 3 days	637.861	21.7	Omicron	NA	NA	NA	NA	NA	NA	NA	NA	NA	NA	GA-EHC-3715W	EPI_ISL_9637533	PRJNA634356	OP453853	Xpert Xpress CoV-2/Flu/RSV plus
331	Male	Asian	Non-Hispanic	Not fully vaccinated	NA	No Vaccine Taken	1	Symptoms for at most 3 days	19.831	28.7	Omicron	NA	NA	NA	NA	NA	NA	NA	NA	NA	NA	GA-EHC-3716X	EPI_ISL_9637534	PRJNA634356	OP453854	Xpert Xpress CoV-2/Flu/RSV plus
332	Male	White	Hispanic	Not fully vaccinated	NA	No Vaccine Taken	1	Symptoms for at most 3 days	0	40.2	Omicron	NA	NA	NA	NA	NA	NA	NA	NA	NA	NA	NA	NA	NA	NA	Xpert Xpress CoV-2/Flu/RSV plus
333	Male	Other	Hispanic	Not fully vaccinated	NA	No Vaccine Taken	1	Symptoms for at most 3 days	12022.4	21.2	Omicron	BA.1.1	Positive	Positive	Negative	0	Negative	Negative	Negative	Both Negative	Negative	GA-EHC-3722D	EPI_ISL_9637539	PRJNA634356	OP453857	Xpert Xpress CoV-2/Flu/RSV plus
334	Male	Black/African-American	Non-Hispanic	Not fully vaccinated	NA	No Vaccine Taken	0	Symptoms for at most 3 days	576.259	21.5	Omicron	BA.1.1	Negative	Positive	Positive	1	Negative	Negative	Positive	One Positive	Negative	GA-EHC-3723E	EPI_ISL_9637540	PRJNA634356	OP453858	Xpert Xpress CoV-2/Flu/RSV plus
